# Functional genomics for curation of variants in telomere biology disorder associated genes, a systematic review

**DOI:** 10.1101/2022.07.04.22277240

**Authors:** Niles Nelson, Simone Feurstein, Aram Niaz, Jia Truong, Jessica K. Holien, Sionne Lucas, Kirsten Fairfax, Joanne Dickinson, Tracy M. Bryan

**Author notes:** Correspondence and requests for materials should be addressed to Niles Nelson, The Menzies Institute for Medical Research, The University of Tasmania, Hobart, Tasmania, Australia. equal last author (Joanne Dickinson, Tracy M. Bryan).

## Abstract

**Background:** Patients with an underlying telomere biology disorder (TBD) have variable clinical presentations and can be challenging to diagnose clinically. A genomic diagnosis for patients presenting with TBD is vital for optimal treatments. Unfortunately, many variants identified during diagnostic testing are variants of uncertain significance (VOUS). This complicates management decisions, delays treatment and risks non-uptake of a potentially curative therapies. Improved application of functional genomic evidence may reduce VOUS classifications.

**Methods:** We systematically searched the literature for published functional assays interrogating TBD gene variants. Where possible, established likely benign/benign and likely pathogenic/pathogenic variants were used to estimate the assay sensitivity, specificity, positive predictive value, negative predictive value and odds of pathogenicity.

**Results:** 3131 articles were screened and 152 met inclusion criteria. Sufficient data to enable a PS3/BS3 recommendation was available for *TERT* variants only. We recommend PS3 and BS3 can be applied at a moderate and supportive level respectively. PS3/BS3 application was limited by a lack of assay standardisation and limited inclusion of benign variants.

**Conclusions:** Further assay standardisation and assessment of benign variants is required for optimal use of the PS3/BS3 criterion for TBD gene variant classification.

## Supplemental results for "Functional genomics for curation of variants in telomere biology disorder associated genes, a systematic review"

### Sheet: S1_transcripts
Supplemental Table S1 transcipts used for variant nomenclature
Gene	Transcript used for cDNA
ACD	ENST00000393919.4
CTC1	NM_025099.6
DKC1	NM_001363.5
NAF1	NM_138386.3
NHP2	NM_017838.4
NOP10	NM_018648.4
PARN	NM_002582.4
RTEL1	NM_001283009.2
TERC	ENST00000602385.1
TERT	NM_198253.3
TINF2	NM_001099274.3
STN1	NM_024928.5
WRAP53	NM_001143990.1
ZCCHC8	NM_017612.5

### Sheet: S2_TERT_all
Supplemental Table S2 functional genomic data for all TERT variants.
cDNA	amino acid	reported in patients	Activity DTA	Activity TRAP	Telomere extension (TRF or TEA)	TR binding	Telomere interaction (TPP1)	Fibroblast immortalisation	gnomAD freq (V2)	somatic DB	ClinVar	Clinical data	PM1_su for protein domain for TRBD	ACMG PM1_su for protein domain for TRBD	PM1_su for protein domain + somatic mutation for all functional domains	ACMG PM1_su for protein domain + somatic mutation for all functional domains	PM1_su for protein domain + somatic mutation PM1_m for TRBD	ACMG PM1_su for protein domain + somatic mutation PM1_m for TRBD	PM1_m for all protein domains	ACMG PM1_m for all protein domains	PM1_m for all protein domains + altered PS4	ACMG PM1_m for all protein domains + altered PS4	References
	Leu13Ala	FALSE	functionally abnormal						NA	NA	NA										NA		18641663
	Leu14Ala	FALSE	functionally abnormal			functionally abnormal			NA	NA	NA										NA		18641663, 25940626
	His17Ala	FALSE		functionally normal	functionally normal				NA	NA	NA	Note poorly covered region in gnomAD									NA		20034955
	Tyr18Ala	FALSE		functionally abnormal	functionally abnormal	functionally normal	functionally normal	Reduction in MPD	NA	NA	NA										NA		20034955
	Arg19Ala	FALSE		functionally normal	functionally normal				NA	NA	NA										NA		20034955
c.97C>T	Pro33Ser		functionally normal	functionally abnormal		functionally normal			absent	No	Pathogenic	1 proband (20502709), 14 views varsome, 1 clinvar (IPF)	PM2_su, PS4_m, PP2_su, PP3_su	VOUS	PM2_su, PS4_m, PP2_su, PP3_su	VOUS	PM2_su, PS4_m, PP2_su, PP3_su	VOUS	PM2_su, PM1_m, PS4_m, PP2_su, PP3_su	LP	PM2_su, PM1_m, PS4_m, PP2_su, PP3_su	LP	23901009, 20022961, 17460043, 22863003
	Arg48Ala	FALSE	functionally normal	functionally normal	functionally normal				NA	NA	NA										NA		20034955
c.142C>T	Arg48Cys		functionally normal						absent	cbioportal (1), ICGC (1), COSMIC (1)	absent	1 proband (unpublished), 1 view varsome	PM2_su, PS4_su, PP3_su, PP2_su	VOUS	PM1_su, PM2_su, PS4_su, PP3_su, PP2_su	VOUS	PM1_su, PM2_su, PS4_su, PP3_su, PP2_su	VOUS	PM1_m, PM2_su, PS4_su, PP3_su, PP2_su	LP	PM1_m, PM2_su, PS4_su, PP3_su, PP2_su	LP	Faiz et al., unpublished
	Gln53Ala	FALSE	functionally normal	functionally normal	functionally normal				NA	NA	NA										NA		20034955
c.164T>A	Leu55Gln		functionally abnormal	functionally abnormal		functionally abnormal			absent	absent	Pathogenic	21 views varsome, 1/73 probands from the Vanderbilt Familial Pulmonary Fibrosis Registry (17392301), 1 other IPF family (20022961)	PM2_su, PS4_su, PP3_su, PP2_su	VOUS	PM2_su, PS4_su, PP3_su, PP2_su	VOUS	PM2_su, PS4_su, PP3_su, PP2_su	VOUS	PM2_su, PM1_m, PS4_su, PP3_su, PP2_su	LP	PM2_su, PM1_m, PS4, PP3_su, PP2_su	LP	21483807, 23901009, 20022961, 17392301, 22863003
c.166G>C	Val56Leu			functionally abnormal					absent	absent	absent	1 proband (21931702), 11 views varsome	PM2_su, PP3_su, PS4_su, PP2_su	VOUS	PM2_su, PP3_su, PS4_su, PP2_su	VOUS	PM2_su, PP3_su, PS4_su, PP2_su	VOUS	PM1_m, PM2_su, PP3_su, PS4_su, PP2_su	LP	PM1_m, PM2_su, PP3_su, PS4_m, PP2_su	LP	21931702
c.193C>G	Pro65Ala		functionally abnormal	functionally abnormal				Reduction in MPD	5.92e-5 (9) (note over represented in AA)	absent	Conflicting interpretations of pathogenicity	1 /594 AML/MDS (19147845), OD with latin american group, 1 in 521 cirrhosis, europe (21520173), 40 views in varsome, 1/136 TBD 30523342), 2X clinvar (IPF, DC)	PP2_su, PS4_m, BP4_su	VOUS	PP2_su, PS4_m, BP4_su	VOUS	PP2_su, PS4_m, BP4_su	VOUS	PM1_m, PP2_su, PS4_m, BP4_su	LP	PM1_m, PS4, PP2_su, BP4_su	LP	23901009, 19147845, 21520174, 30523342
	Arg72Glu	FALSE	functionally abnormal						NA	NA	NA										NA		25271372
	Lys78Ala	FALSE	functionally abnormal		functionally abnormal				NA	NA	NA										NA		25271372
c.227G>C	Cys76Ser				functionally normal				6.57e-6 (1)	cbioportal (1)	absent	1/1514 MDS patients post allo, 4 views varsome	PM2_su, PS4_su, PP2_su, BP4_su	VOUS	PM2_su, PM1_su, PS4_su, PP2_su, BP4_su	VOUS	PM2_su, PM1_su, PS4_su, PP2_su, BP4_su	VOUS	PM2_su, PM1_m, PS4_su, PP2_su, BP4_su	VOUS	PM2_su, PM1_m, PS4_m, PP2_su, BP4_su	LP	34019641
	Lys78Glu	FALSE	functionally abnormal		functionally abnormal		functionally abnormal		NA	NA	NA										NA		27523609, 25271372, 29386295
c.250G>A	Val84Met				functionally abnormal				6.57e-6, (1)	absent	absent	1/1514 MDS patients post allo (34019641), 4 views varsome	PP3_su, PS4_su, PP2_su	VOUS	PP3_su, PS4_su, PP2_su	VOUS	PP3_su, PS4_su, PP2_su	VOUS	PM1_m, PP3_su, PS4_su, PP2_su	VOUS	PM1_m, PP3_su, PS4_m, PP2_su	LP	34019641
	Asp105Ala	FALSE	functionally normal	functionally normal	functionally normal				NA	Asp105Asn cbioportal (1)	NA										NA		20034955
c.316G>T	Gly106Trp			functionally abnormal					absent	absent	absent	4 views varsome, 1 proband (32150348)	PM2_su, PS4_su, PP2_su, BP4_su	VOUS	PM2_su, PS4_su, PP2_su, BP4_su	VOUS	PM2_su, PS4_su, PP2_su, BP4_su	VOUS	PM1_m, PM2_su, PS4_su, PP2_su, BP4_su	VOUS	PM1_m, PM2_su, PS4_su, PP2_su, BP4_su	VOUS	32150348
c.322C>A	Arg108Ser		functionally normal						absent	absent	Uncertain Significance	1 view varsome, 1 clinvar (IPF), 1 case (unpublished)	PM2_su, PP2_su, PS4_su, BP4_su	VOUS	PM2_su, PP2_su, PS4_su, BP4_su	VOUS	PM2_su, PP2_su, PS4_su, BP4_su	VOUS	PM1_m, PM2_su, PP2_su, PS4_su, BP4_su	VOUS	PM1_m, PM2_su, PS4_su, PP2_su, BP4_su	VOUS	Faiz et al., unpublished
c.329G>C	Gly110Ala				functionally abnormal				absent	cbioportal (1), ICGC (1), COSMIC (2)	absent	13 views varsome, 1/23 DC familes (26024875), 1/1514 MDS patients post allo (34019641)	PP2_su, PS4_m, PP4_su	VOUS	PM1_su, PM2_su, PP2_su, PS4_m, PP4_su	LP	PM1_su, PM2_su, PP2_su, PS4_m, PP4_su	LP	PM1_m, PM2_su, PP2_su, PS4_m, PP4_su	LP	PM1_m, PM2_su, PS4_m, PP2_su, PP4_su	LP	34019641, 26024875
	Glu113Ala	FALSE	functionally normal	functionally normal	functionally normal				NA	NA	NA										NA		20034955
c.355G>A	Val119Met			functionally normal					absent	absent	absent	14 views varsome, 1/23 DC familes (26024875)	PM2_su, PS4_su, PP2_su, PP4_su	VOUS	PM2_su, PS4_su, PP2_su, PP4_su	VOUS	PM2_su, PS4_su, PP2_su, PP4_su	VOUS	PM1_m, PM2_su, PS4_su, PP2_su, PP4_su	LP	PM1_m, PM2_su, PS4_m, PP2_su, PP4_su	LP	26024875
	Arg120Glu	FALSE	functionally abnormal						NA	NA	NA										NA		25271372
	Asp129Ala	FALSE		functionally normal	functionally normal				NA	NA	NA										NA		20034955
	Arg132Glu	FALSE	functionally abnormal		functionally abnormal		functionally abnormal		NA	NA	NA										NA		25271372
	Ser134Ala	FALSE	functionally normal	functionally normal	functionally normal				NA	NA	NA										NA		20034955
c.403G>A	Gly135Arg				functionally normal				2.37e-4, (36)	cbioportal (1), COSMIC (3)	Uncertain significance	22 views , 2 clinvar (IPF, DC), 1/1514 MDS (34019641)	PP2_su, PS4_su	VOUS	PM1_su, PP2_su, PS4_su	VOUS	PM1_su, PP2_su, PS4_su	VOUS			PM1_m, PP2_su, PS4_su	VOUS	34019641
	Arg142Glu	FALSE	functionally normal						NA	NA	NA										NA		25271372
	Arg143Glu	FALSE	functionally abnormal						NA	NA	NA										NA		25271372
c.430G>A	Val144Met		functionally abnormal	functionally normal	functionally abnormal		functionally abnormal	Reduction in MPD and β-galactosidase activity detected	absent	absent	Conflicting Interpretations Of Pathogenicity	>8 segs and 2 families (20502709), 4 views varsome	PM2_su, PS4_m, PP1_st, PP2_su, PP3_su	LP	PM2_su, PS4_m, PP1_st, PP2_su, PP3_su	LP	PM2_su, PS4_m, PP1_st, PP2_su, PP3_su	LP	PM1_m, PM2_su, PS4_m, PP1_st, PP2_su, PP3_su	LP	PM1_m, PM2_su, PS4_m, PP1_st, PP2_su, PP3_su	LP	25271372, 22364217, 22863003, 17460043
	Arg155Ala	FALSE	functionally normal	functionally normal	functionally normal				NA	NA	NA										NA		20034955
	Gln169Ala	FALSE	functionally abnormal	functionally abnormal	functionally abnormal		Conflicting	Reduction in MPD, increased senesence	NA	NA	NA										NA		20034955, 19777057, 18641663, 25940626
	Gln169Asp	FALSE	functionally abnormal	functionally abnormal			functionally normal		NA	NA	NA										NA		19777057
	Gln169Asn	FALSE	functionally abnormal	functionally abnormal			functionally normal		NA	NA	NA										NA		19777057
c.508G>A	Val170Met		functionally abnormal						0.00000535 (1)	absent	Uncertain Significance	2 probands (38 consecutive patients referred to Johns Hopkins Hospital from 2005-2009 for genetic evaluation of the etiology of bone marrow failure or pulmonary fibrosis.) (21436073), 1/136 TBD patients (30523342) 3 clivar (IPF, IPF, IPF), 13 views varsome,	PM2_su, PS4_m, PP2_su, PP3_su	VOUS	PM2_su, PS4_m, PP2_su, PP3_su	VOUS	PM2_su, PS4_m, PP2_su, PP3_su	VOUS	PM1_m, PM2_su, PS4_m, PP2_su, PP3_su	LP	PM1_m, PM2_su, PS4, PP2_su, PP3_su	LP	21436073, 30523342
	Phe178Ala	FALSE	functionally abnormal			functionally abnormal			NA	NA	NA										NA		18641663, 25940626
c.572G>C	Ser191Thr		functionally normal						0.000913, (139)	absent	Likely benign	16 views varsome, proband (23901009), 4 clinvar (IPF, IPF, AA, DC)	BS1, BP4_su	LB	BS1, BP4_su	LB	BS1, BP4_su	LB	BS1, BP4_su	LB	BS1, BP4_su	LB	23901009
c.835G>A	Ala279Thr		functionally normal	functionally normal	confliciting			increased chromosomal damage with zeocin, no change in MPD	2.20e-2, (3341)	cancer hotspots (1), cbioportal (2)	Benign	15885610: IMBD cohort, 346 views varsome, 15 clinvar, 6/200 AA (15814878), 5/ 80 patients with inherited and acquired bone marrow failure (24 with dyskeratosis congenita, 36 with constitutional aplastic anemia, 13 with idiopathic and 7 with other forms of bone marrow failure). (15885610), 8/ 228 DC families (16332973), 197/3096 smokers, asoc with more rapid LF decline (33619289)	BS2, BS1, PP4_su, BP4_su	LB	BS2, BS1, PP4_su, BP4_su	LB	BS2, BS1, PP4_su, BP4_su	LB	BS2, BS1, PP4_su, BP4_su	LB	BS2, BS1, PP4_su, BP4_su	LB	24983628, 33619289, 34019641, 23901009, 18931339, 16990594
	Ser227Ala	FALSE		functionally normal	functionally abnormal		functionally abnormal	Reduction in MPD and β-galactosidase activity detected	NA	NA	NA										NA		22366458
	Ser227Glu	FALSE					functionally abnormal		NA	NA	NA										NA		22366458
	Ser229Thr	FALSE	functionally normal						NA	NA	NA										NA		21051362
c.788G>A	Arg263His				functionally abnormal				absent	cbioportal (1)	Uncertain Significance	2 views varsome, 1 clinvar (IPF), 1/1514 MDS (34019641)	PM2_su, PP2_su, PS4_su, BP4_su	VOUS	PM2_su, PP2_su, PS4_su, BP4_su	VOUS	PM2_su, PP2_su, PS4_su, BP4_su	VOUS			PM2_su, PP2_su, PS4_m, BP4_su	VOUS	34019641
c.838G>A	Glu280Lys			functionally normal					0.000204 (31)	cbioportal (8), ICGC somatic (2)	Likely benign	87 views varsome, 3 clinvar (nil, IPF, IPF)	BS1, BP4_su	LB	BS1, BP4_su	LB	BS1, BP4_su	LB	BS1, BP4_su	LB	BS1, BP4_su	LB	32150348
c.887A>C	His296Pro				functionally abnormal				0.0000723, (11)	no	Conflicting interpretations of pathogenicity	16 views varsome. 1/40 patients with NAFLD-HCC, 45 with NAFLD-cirrhosis (28677271), 6 clinvar	PP2_su, BP4_su	VOUS	PP2_su, BP4_su	VOUS	PP2_su, BP4_su	VOUS			PP2_su, BP4_su	VOUS	34019641, 28677271
c.895G>A	Val299Met		functionally abnormal	functionally normal					6.57e-6, (1)	cbioportal(2)	Uncertain significance	8 views varsome, 1/ 594 AML (19147845), 1X clinvar (IPF)	PS4_m, PP2_su, BP4_su	VOUS	PS4_m, PP2_su, BP4_su	VOUS	PS4_m, PP2_su, BP4_su	VOUS			PS4_m, PP2_su, BP4_su	VOUS	19147845, 23901009
c.916G>A	Gly306Ser				functionally abnormal				0.00000657, (1)	cbioportal (1)	absent	1 view varsome, 1/1514 MDS (34019641)	PP2_su, PS4_su, BP4_su	VOUS	PP2_su, PS4_su, BP4_su	VOUS	PP2_su, PS4_su, BP4_su	VOUS			PP2_su, PS4_su, BP4_su	VOUS	34019641
c.604G>A	Ala202Thr		functionally normal	functionally abnormal					1.90e-4, (29)	absent	Conflicting interpretations of pathogenicity	note 230 views on varsome, 1/20 MDS (19760749), 1/88 IPF (17460043) 1/80 patients with inherited and acquired bone marrow failure (24 with dyskeratosis congenita, 36 with constitutional aplastic anemia, 13 with idiopathic and 7 with other forms of bone marrow failure (15885610), 2/200AA (15814878) 16 clinvar entries	BP4	VOUS	BP4	VOUS	BP4	VOUS		VOUS	BP4, PM1_m	VOUS	23901009, 22005790, 19760749, 15814878, 22863003
c.728C>T	Ala243Val		functionally normal						1.08e-5 (2)	no	Uncertain Significance	1/120 HCC/cirrhosis patients (28813500), 1X clinvar (IPF), 1 view Varsome	PP2_su, BP4_su	VOUS	PP2_su, BP4_su	VOUS	PP2_su, BP4_su	VOUS		VOUS	PP2_su, BP4_su	VOUS	28813500
c.1103C>T	Ser368Phe			functionally abnormal					absent	no	Uncertain Significance	1 proband (AA) (19936245), 5 views varsome, 1 X clinvar (IPF)	PS4_su, PP2_su, PP3_su, PM1_su	VOUS	PS4_su, PP2_su, PP3_su	VOUS	PS4_su, PP2_su, PP3_su, PM1_m	VOUS	PM1_m, PS4_su, PP2_su, PP3_su	VOUS	PM1_m, PS4_m, PP2_su, PP3_su	LP	19936245
c.1138C>T	Pro380Ser			functionally abnormal					0.000401 (61)	ICGC somatic (1)	Benign/Likely benign	30 views varsome, 1/8 DC (compound het with DKC1 c.961C>A) (27033759), 4 clinvar (IPF, IPF, nil, nil)	BS1, BP4	LB	BS1, BP4	LB	BS1, BP4	LB		LB	BS1, BP4, PM1_m	LB	21520174
c.1141C>T	Arg381Cys			functionally abnormal					6.57e-6, (1)	cbioportal (2), ICGC (1), COSMIC (1)	absent	6 views varsome, 1/23 families with DC (26024875)	PM1_su, PS4_su, PP2_su, PP3_su	VOUS	PM1_su, PS4_su, PP2_su, PP3_su	VOUS	PM1_m, PS4_su, PP2_su, PP3_su	VOUS	PM1_m, PS4_su, PP2_su, PP3_su	LP	PM1_m, PS4, PP2_su, PP4_su, PP3_su	LP	26024875
c.1142G>C	Arg381Pro			functionally abnormal					3.46e-5 (7)	absent	Uncertain Significance	1 DC proband (21931702) 1 X clinvar (IPF), 22 views Varsome	PS4_su, PP4_su, PP2_su, PM1_su, PP3_su	VOUS	PS4_su, PP4_su, PP2_su, PM1_su, PP3_su	VOUS	PS4_su, PP4_su, PP2_su, PM1_m, PP3_su	LP	PM1_m, PS4_su, PP4_su, PP2_su, PP3_su	LP	PM1_m, PP4_su, PS4, PP2_su, PP3_su	LP	21931702
c.1141C>G	Arg381Gly			functionally abnormal					6.57e-6, (1)	cbioportal (2), ICGC (1)	Uncertain significance	1/23 families with DC (26024875), 15 views varsome, 1X clinvar	PM1_su, PS4_su, PP4_su, PP2_su, PP3_su	VOUS	PM1_su, PS4_su, PP4_su, PP2_su, PP3_su	VOUS	PM1_m, PS4_su, PP4_su, PP2_su, PP3_su	LP	PM1_m, PS4_su, PP4_su, PP2_su, PP3_su	LP	PM1_m, PS4, PP4_su, PP2_su, PP3_su	LP	26024875
c.1211C>G	Pro404Arg		functionally normal						absent	absent	Uncertain Significance	1/94 AML/MDS with pul features (32313107), 7 X Varsome, 1 X ClinVar (IPF)	PS4_su, PM2_su, PP4_su, PP2_su, PM1_su, PP2_su	VOUS	PS4_su, PM2_su, PP4_su, PP2_su, PM1_su, PP2_su	VOUS	PS4_su, PM2_su, PP4_su, PP2_su, PM1_m, PP2_su	LP	PM1_m, PS4_su, PM2_su, PP4_su, PP2_su, PP3_su	LP	PM1_m, PS4_su, PM2_su, PP4_su, PP2_su, PP3_su	LP	32313107
c.1049T>A	Leu350Gln		functionally normal						6.49e-6 (1)	no	absent	no Varsome views, 1 internal case (unpublished)	PS4_su, PP2_su, PM1_su	VOUS	PS4_su, PP2_su	VOUS	PS4_su, PP2_su, PM1_m	VOUS		VOUS	PS4_su, PM1_m, PP2_su	VOUS	Faiz et al., unpublished
c.1234C>T	His412Tyr		functionally normal	functionally abnormal					3.08e-3, (469)	cbioportal (4)	Benign/Likely benign (1X path)	1 in 591 AML (19147845), 412 views in varsome, 11 clinvar submissions, 2/200 aa (15814878), case as compound het (18042801), 1/20 AML families (19760749), 1/94 AML/MDS (32313107)	BS1, BP4, BP5_su	LB	BS1, BP4, BP5_su	LB	BS1, BP4, BP5_su	LB		LB	BS1, BP4, BP5_su	LB	19147845, 15814878, 23901009, 19760749, 18931339, 18753630, 32313107
c.1303G>C	Val435Leu				functionally abnormal				absent	absent	absent	4 views in varsome, 1/1514 AML/MDS (34019641)	PM2_su, PP2_su, PS4_su, BS4_su, PM1_su	VOUS	PM2_su, PP2_su, PS4_su, BS4_su	VOUS	PM2_su, PP2_su, PS4_su, BS4_su, PM1_m	VOUS	PM1_m, PM2_su, PP2_su, PS4_su, BS4_su	VOUS	PM1_m, PM2_m, PP2_su, PS4_su, BS4_su	LP	34019641
c.1304T>A	Val435Glu		functionally normal						absent	absent	Uncertain Significance	1 X clinvar (IPF), 1 view varsome, 1/94 AML/MDS (32313107)	PM2_su, PS4_su, PP2_su, BP4_su, PM1_su	VOUS	PM2_su, PS4_su, PP2_su, BP4_su	VOUS	PM2_su, PS4_su, PP2_su, BP4_su, PM1_m	VOUS	PM1_m, PM2_su, PS4_su, PP2_su, BP4_su	VOUS	PM1_m, PM2_su, PS4_su, PP2_su, BP4_su	VOUS	32313107
c.1323_1325del	Glu441del		functionally normal	functionally abnormal	functionally abnormal			No change in population doubling time	2.31e-3, (351)	cioportal (3), COSMIC (4)	Conflicting interpretations of pathogenicity	246 views in varsome. 1/28 familial IPF (22853774), 1/591 AML/MDS (19147845), 1/200 AA (15814878), 12 clinvar	BS1, PM1_su	VOUS	BS1, PM1_su	VOUS	BS1, PM1_su	VOUS		VOUS	BS1, PM1_m	LB	19147845, 33619289, 23901009
c.1382T>A	Val461Glu				functionally abnormal				absent	absent	Val461Leu) is classified Pathogenic, 1 star, by ClinVar	2 views varsome, 1/1514 MDS (34019641)	PM2_su, PP3_su, PS4_su, PP2_su, PM1_su	VOUS	PM2_su, PP3_su, PS4_su, PP2_su	VOUS	PM2_su, PP3_su, PS4_su, PP2_su, PM1_m	LP	PM1_m, PM2_su, PP3_su, PS4_su, PP2_su	LP	PM1_m, PM2_su, PP3_su, PS4_m, PP2_su	LP	34019641
c.1450G>A	Glu484Lys				functionally abnormal				absent	cbioportal (2), ICGC (1), COSMIC (4)	Uncertain Significance	1/1514 MDS (34019641), 2 views varsome, 1 clinvar (IPF)	PM1_su, PM2_su, PS4_su, PP2_su, BP4_su	VOUS	PM1_su, PM2_su, PS4_su, PP2_su, BP4_su	VOUS	PM1_m, PM2_su, PS4_su, PP2_su, BP4_su	VOUS	PM1_m, PM2_su, PS4_su, PP2_su, BP4_su	VOUS	PM1_m, PM2_su, PS4_m, PP2_su, BP4_su	LP	34019641
c.1453C>T	Arg485Cys				functionally abnormal				absent	absent	absent	1/1514 MDS (34019641), 1 view varsome	PM2_su, PS4_su, PP2_su, BP4_su, PM1_su	VOUS	PM2_su, PS4_su, PP2_su, BP4_su	VOUS	PM2_su, PS4_su, PP2_su, BP4_su, PM1_m	VOUS	PM1_m, PM2_su, PS4_su, PP2_su, BP4_su	VOUS	PM1_m, PM2_su, PS4_m, PP2_su, BP4_su	LP	34019641
c.1456C>T	Arg486Cys			functionally abnormal					absent	COSMIC (1)	pathogenic	1/46 families with 2 or more cases of IPF (17460043)	PM1_su, PM2_su, PP3_su, PS4_su, PP2_su	VOUS	PM1_su, PM2_su, PP3_su, PS4_su, PP2_su	VOUS	PM1_m, PM2_su, PP3_su, PS4_su, PP2_su	LP	PM1_m, PM2_su, PP3_su, PS4_su, PP2_su	LP	PM1_m, PM2_su, PP3_su, PS4_su, PP2_su	LP	17460043
	Phe487Ala	FALSE	functionally abnormal						NA	NA	NA										NA		9398860
c.1547A>G	Asp516Gly		functionally normal						8.00e-5 (20)	absent	absent	8 views varsome	PP3_su, PM1_su	VOUS	PP3_su	VOUS	PP3_su, PM1_m	VOUS		VOUS	PM1_m, PP3_su	VOUS	21051362
c.1565G>A	Arg522Lys		functionally normal	functionally abnormal					absent	COSMIC (2)	Uncertain Significance	1 /594 AML/MDS (19147845), 22 views varsome, I clinvar (DC)	PM1_su, PM2_su, PS4_su, PP2_su, BP4_su	VOUS	PM1_su, PM2_su, PS4_su, PP2_su, BP4_su	VOUS	PM1_m, PM2_su, PS4_su, PP2_su, BP4_su	LP	PM1_m, PM2_su, PS4_su, PP2_su, BP4_su	VOUS	PM1_m, PM2_su, PS4, PP2_su, BP4_su	LP	19147845, 23901009
c.1570C>G	Pro524Ala			functionally abnormal					4.02e-6 (1)	cancer hotspots (1), cbioportal (3), COMSIC (1)	Uncertain Significance	11 varsome views, 1 clinvar (IPF)	PM1_su, PS4_su, PP2_su, BP4_su	VOUS	PM1_su, PS4_su, PP2_su, BP4_su	VOUS	PM1_m, PS4_su, PP2_su, BP4_su	VOUS	PM1, PS4_su, PP2_su, BP4_su	VOUS	PM1, PS4_m, PP2_su, BP4_su	LP	24763404
c.1589C>T	Pro530Leu			functionally normal					0.00001197, (3)	cbioportal (1), COSMIC (1)	Uncertain Significance	seen with truncating tert variant, 1/23 DC familes (26024875), 14 views varsome, 1 clinvar (IPF), 1/134 cirrhosis (21520173), seen with Ala880Leu in HH (23335200), 1/67 DC families (22664374)	PM1_su, PP2_su, PP4_su, PP3_su	VOUS	PM1_su, PP2_su, PP4_su, PP3_su	VOUS	PM1_m, PP2_su, PP4_su, PP3_su	VOUS	PM1_su, PP2_su, PP4_su, PP3_su	VOUS	PM1_su, PP2_su, PP4_su, PP3_su	VOUS	21520173, 26024875, 23335200, 22664374
c.1594G>A	Ala532Thr				functionally abnormal				1.31e-5, (2)	absent	Uncertain significance	4 views varsome, 1 clinvar (IPF), 1/1514 MDS (34019641),	PM2_su, BP4_su, PP2_su, PM1_su	VOUS	PM2_su, BP4_su, PP2_su	VOUS	PM2_su, BP4_su, PP2_su, PM1_m	VOUS	PM1_m, PM2_su, BP4_su, PP2_su	VOUS	PM1_m, PM2_su, BP4_su, PS4_m, PP2_su	LP	34019641
c.1603C>T	Arg535Cys		functionally normal			functionally normal	functionally normal		absent	cbioportal (1), COSMIC (2)	Uncertain Significance	1/121 patients with suspected/known TBD (30791107), 1/115 patients with TERT mutations (also US, different centre to other study), 1 internal case (unpublished), 1 X clinvar (IPF), 4 views varsome	PM1_su, PM2_su, PP2_su, PP4_su, PS4_m, PP3_su	LP	PM1_su, PM2_su, PP2_su, PP4_su, PS4_m, PP3_su	LP	PM1_m, PM2_su, PP2_su, PP4_su, PS4_m, PP3_su	LP	PM1_m, PM2_su, PP2_su, PP4_su, PS4_m, PP3_su	LP	PM1_m, PM2_su, PP2_su, PP4_su, PS4, PP3_su	LP	unpublished data, 27540018,
	Thr564Ser	FALSE	functionally abnormal			functionally normal			NA	NA	NA												19917726
	Trp547Ala	FALSE	functionally abnormal	functionally abnormal		functionally abnormal			NA		NA	Trp547Gly VOUS in clinvar (not in gnomAD)									NA		15082768
	Trp547Phe	FALSE		functionally normal					NA		NA										NA		15082768
c.1670T>C	Leu557Pro		functionally abnormal						absent	absent	absent	1 DC case (32054657), 16 views varsome	PM2_su, PP2_su, PP4_su, PS4_su, PP3_su, PM1_su	VOUS	PM2_su, PP2_su, PP4_su, PS4_su, PP3_su	VOUS	PM2_su, PP2_su, PP4_su, PS4_su, PP3_su, PM1_m	LP	PM1_m, PM2_su, PP2_su, PP4_su, PS4_su, PP3_su	LP	PM1_m, PM2_su, PP2_su, PP4_su, PS4_m, PP3_su	LP	Niaz et al (unpublished), 32054657
	Phe560Ala	FALSE	functionally abnormal			conflicting			NA		NA										NA		19917726, 9398860
	Phe560Tyr	FALSE	functionally abnormal			conflicting			NA		NA										NA		19917726
	Phe561Ala	FALSE	functionally abnormal			functionally abnormal			NA		NA										NA		19917726, 9398860
	Tyr562Ala	FALSE	functionally abnormal			functionally normal			NA		NA										NA		19917726, 9398860
	Tyr562Phe	FALSE	functionally normal			conflicting			NA		NA										NA		19917726
	Tyr562Thr	FALSE	functionally normal			conflicting			NA		NA										NA		19917726
	Vla563Ala	FALSE	functionally abnormal			conflicting			NA		NA										NA		19917726
	Val563Leu	FALSE	functionally abnormal			conflicting			NA		NA										NA		19917726
	Val563Ser	FALSE	functionally abnormal			conflicting			NA		NA										NA		19917726
	Thr564Ala	FALSE	conflicting			functionally abnormal			NA		NA										NA		19917726, 9398860
c.1690A>T	Thr564Ser	FALSE	functionally abnormal			conflicting			NA	NA	NA	NA											19917726
	Thr564Val	FALSE	functionally normal			conflicting			NA		NA										NA		19917726
	Glu565Ala	FALSE	functionally abnormal			conflicting			NA		NA										NA		19917726, 9398860
c.1700C>T	Thr567Met		functionally abnormal	functionally abnormal	functionally abnormal				6.57e-6, (1)	absent	Likely pathogenic	10 views varsome, 1 seg, in HHS (23538340), 1 clinvar (nil), 1/1514 MDS cases (34019641)	PS4_m, PP4_su, PP2_su, PP3_su, PM1_su	LP	PS4_m, PP4_su, PP2_su, PP3_su	VOUS	PS4_m, PP4_su, PP2_su, PP3_su, PM1_m	LP	PS4_m, PP4_su, PP2_su, PP3_su, PM1_m	LP	PS4, PP4_su, PP2_su, PM1_m, PP3_su	LP	34019641, 23538340
c.1710G>C	Lys570Asn		functionally abnormal	functionally abnormal					absent	cbioportal (1), COSIMC (3)	absent	associated with −124C>T somatic, 1/23 DC families (26024875), 23 views varsome, 1/96 Japanese children with acquired AA (16627250), 1/80 patients with inherited and acquired bone marrow failure (24 with dyskeratosis congenita, 36 with constitutional aplastic anemia, 13 with idiopathic and 7 with other forms of bone marrow failure). (15885610)	PM2_su, PS4_m, PP4_su, PP2_su, PM1_su, PP3_su	LP	PM2_su, PS4_m, PP4_su, PP2_su, PM1_su, PP3_su	LP	PM2_su, PS4_m, PP4_su, PP2_su, PM1_m, PP3_su	LP	PM2_su, PS4_m, PP4_su, PP2_su, PP3_su	LP	PM2_su, PS4 PP4_su, PP2_su, PM1_m, PP3_su	LP	16990594, 23901009, 26024875, 23538340
c.1709A>G	Lys570Arg				functionally abnormal				absent	cbioportal (1), COSIMC (3)	absent	2 views varsome, 1/1514 MDS cases (34019641)	PS4_su, PM2_su, PP2_su, PM1_su	VOUS	PS4_su, PM2_su, PP2_su, PM1_su	VOUS	PS4_su, PM2_su, PP2_su, PM1_m	VOUS	PS4_su, PM2_su, PP2_su, PM1_m	VOUS	PS4_su, PM2_su, PP2_su, PM1_m	VOUS	34019641
	Lys570Glu	FALSE	functionally abnormal						NA	cancer hotspots (1), cbioportal (2), GDC (1), ICGC (1), COSMIC (3)	NA	1 view varsome									NA	NA	28495680
c.1765A>C	Ile589Leu			functionally abnormal					absent	absent	absent	2 views varsome, 1 proband with Macrocytosis, neutropenia (33203829)	PM2_s, BP4_s, PP2_su, PS4_su, PM1_su	VOUS	PM2_s, BP4_s, PP2_su, PS4_su	VOUS	PM2_s, BP4_s, PP2_su, PS4_su, PM1_m	VOUS	PM2_s, BP4_s, PP2_su, PS4_su, PM1_m	VOUS	PM2_s, BP4_s, PP2_su, PS4_su, PM1_m	VOUS	33203829
c.1796G>A	Arg599Gln		functionally abnormal						absent	ICGC somatic (1), cbioportal (1), COSMIC (1)	pathogenic	1 smoker with emphysema (25562321), 1 X clinvar (DC), 15 views Varsome, seen in cis with Glu1116Gln and in trans with Ser947Pro in DC case (31119896)	PM1_su, PM2_su, PS4_su, PP3_su, PP4 _su, PP2_su	VOUS	PM1_su, PM2_su, PS4_su, PP3_su, PP4 _su, PP2_su	VOUS	PM1_m, PM2_su, PS4_su, PP3_su, PP4 _su, PP2_su	LP	PM1_m, PM2_su, PS4_su, PP3_su, PP4 _su, PP2_su	LP	PM1_m, PM2_su, PS4_m, PP3_su, PP4 _su, PP2_su	LP	25562321
c.1843G>A	Ala615Thr		functionally abnormal		functionally normal			No change in population doubling time	1.77e-5 (5)	cbioportal (2), cancer hotspots (1), COSMIC (5)	Uncertain Significance	8 times varsome, 2 clinvar (IPF, nil), 1 COPD (33619289)	BP4_su, PP2_su	VOUS	BP4_su, PM1_su, PP2_su	VOUS	BP4_su, PM1_su, PP2_su	VOUS	BP4_su, PM1_m, PP2_su	VOUS	BP4_su, PM1_m, PP2_su, PS4_su	VOUS	33619289
c.1865G>A	Arg622His				functionally abnormal				absent	COSMIC (1)	absent	1/1514 MDS (34019641), 8 views varsome, 1/100 IPF pts (25346280)	PM2_su, PP3_su, PS4_m, PP2_su	VOUS	PM1_su, PM2_su, PP3_su, PS4_m, PP2_su	LP	PM1_su, PM2_su, PP3_su, PS4_m, PP2_su	LP	PM1_m, PM2_su, PP3_su, PS4_m, PP2_su	LP	PM1_mo, PM2_su, PP3_su, PS4, PP2_su	LP	34019641, 25346280
	Lys626Ala	FALSE	functionally abnormal						NA	NA	NA										NA		9398860
c.1885G>A	Gly629Arg			functionally abnormal					absent	absent	absent	15 views varsome, 1 case macrocytosis (33203829)	PM2_su, PP2_su, PS4_su, PP3_su	VOUS	PM2_su, PP2_su, PS4_su, PP3_su	VOUS	PM2_su, PP2_su, PS4_su, PP3_su	VOUS	PM2_su, PM1_m, PP2_su, PS4_su, PP3_su	LP	PM2_su, PM1_m, PS4, PP2_su, PP3_su	LP	33203829
c.1892G>A	Arg631Gln			functionally abnormal					absent	COSMIC (1)	pathogenic	2 segs (20502709), 1 seg (18460650) 1/23 DC families (26024875), 40 views varsome, 1/135 unrelated index patients TBD (29483670), 4 clinvar (IPF, IPF, IPF, DC	PM2_su, PS4, PP2_su, PP3_su	LP	PM2_su, PM1_su, PS4, PP2_su, PP3_su	LP	PM2_su, PM1_su, PS4, PP2_su, PP3_su	LP	PM2_su, PM1_m, PS4, PP2_su	LP	PM2_su, PM1_m, PS4, PP2_su, PP4_su	LP	19760749, 26024875, 18460650, 20502709
c.1891C>T	Arg631Trp		functionally abnormal						0.00000398 (1)	COSMIC (1)	pathogenic	unpublished proband, 36 views on VarSome, 1 clinvar (AML), 1 DC proband, 1 seg (26859482), 1 MDS/AML proband (33035329)	PP3_su, PS4_m, PP2_su, PP4_su	VOUS	PP3_su, PS4_m, PP2_su, PM1_su, PP4_su	LP	PP3_su, PS4_m, PP2_su, PM1_su, PP4_su	LP	PP3_su, PS4_m, PP2_su, PM1_su, PP4_su	LP	PP3_su, PS4_m, PP2_su, PM1_m, PP4_su	LP	unpublished data
	Arg631Ala	FALSE	functionally abnormal						NA	NA	NA										NA		10829083, 11287649
c.1895C>G	Pro632Arg			functionally abnormal					absent	absent	absent	4 views varsome. Found in cohort of japanese DKC and cDKC patients, 32150348	PM2_su, PP3_su, PS4_su, PP2_su, PP4_su	VOUS	PM2_su, PP3_su, PS4_su, PP2_su, PP4_su	VOUS	PM2_su, PP3_su, PS4_su, PP2_su, PP4_su	VOUS	PM2_su, PM1_m, PP3_su, PS4_su, PP2_su, PP4_su	LP	PM2_su, PM1_m, PP3_su, PS4, PP2_su, PP4_su	LP	32150348
	Arg657Ala	FALSE	functionally abnormal						NA	NA	NA										NA		20044353
c.1957C>T	Arg653Cys		functionally normal						6.65e-5 (12)	ICGC somatic (1), COSMIC (2)	uncertain significance	control in (25562321), 17 X varsome, 1 X clinvar (IPF)	BP4_su	VOUS	PM1_su, BP4_su	VOUS	PM1_su, BP4_su	VOUS	PM1_m, BP4_su	VOUS	PM1_m, BP4_su	VOUS	25562321
	Val658Ala	FALSE	functionally normal						NA	NA	NA	one view varsome									NA		20044353
	Lys659Ala	FALSE	functionally abnormal						NA	NA	NA										NA		20044353
	Leu661Ala	FALSE	functionally abnormal						NA	NA	NA										NA		20044353
	Phe662Ala	FALSE	functionally normal						NA	NA	NA										NA		20044353
	Ser663Ala	FALSE	functionally normal						NA	NA	NA										NA		20044353
c.1987A>G	Ser663Gly				functionally abnormal				absent	COSMIC (1)	Uncertain Significance	1/1514 MDS (34019641), 4 views vasome, 1 clinvar IPF	PM2_su, PS4_su, PP2_su, BP4_su	VOUS	PM1_su, PM2_su, PS4_su, PP2_su, BP4_su	VOUS	PM1_su, PM2_su, PS4_su, PP2_su, BP4_su	VOUS	PM1_m, PM2_su, PS4_m, PP2_su, BP4_su	LP	PM1_m, PM2_su, PS4, PP2_su, BP4_su	LP	34019641
	Val664Ala	FALSE	functionally normal						NA	NA	NA										NA		20044353
	Leu665Ala	FALSE	functionally abnormal						NA	NA	NA										NA		20044353
	Asn666Ala	FALSE	functionally abnormal						NA	NA	NA										NA		20044353, 21989387
	Tyr667Ala	FALSE	functionally abnormal						NA	NA	NA										NA		20044353
c.2003A>C	Glu668Ala		functionally abnormal						absent	COSMIC (1)	Uncertain Significance	1 view varsome, 3 clinvar (DC, IPF, AA)	PM2_su, PP3_su, PP2_su	VOUS	PM1_su, PM2_su, PP3_su, PP2_su	VOUS	PM1_su, PM2_su, PP3_su, PP2_su	VOUS	PM1_m, PM2_su, PP3_su, PP2_su, PS4_su	LP	PM1_m, PM2_su, PS4_su, PP3_su, PP2_su	LP	20044353
	Arg669Ala	FALSE	functionally abnormal						NA	NA	NA										NA		21989387
c.2005C>T	Arg669Trp				functionally abnormal				0.0000131, (2)	cbioportal (2), cancer hotspots (1), COSMIC (3)	Uncertain significance	1/1514 MDS (34019641), 16 views varsome, 1 clinvar (IPF), 1 IPF (27540018), 1 IPF (32315675), 1 IPF (29449422)	PP2_su, PP3_su	VOUS	PP2_su, PM1_su, PP3_su	LP	PP2_su, PM1_su, PP3_su	LP	PP2_su, PM1_su, PP3_su	VOUS	PM1_m, PS4, PP2_su, PP3_su	LP	34019641, 32315675, 27540018, 29449422
	Arg671Ala	FALSE	functionally abnormal						NA	NA	NA										NA		20044353
c.2011C>T	Arg671Trp			functionally abnormal					0.000005387 (1)	cancer hotspot (1), cbioportal (1), COSMIC (2)	Conflicting Interpretations Of Pathogenicity	1 proband (20502709), 40 views varsome, 2 clivar (IPF, nil), 1 IPF (29281671), 1 IPF (29449422), IPF proband (30995915)	PS4_st, PP3_su, PP2_su	LP	PM1_su, PS4_st, PP3_su, PP2_su	LP	PM1_su, PS4_st, PP3_su, PP2_su	LP	PM1_m, PS4_st, PP3_su, PP2_su	LP	PM1_m, PS4, PP3_su, PP2_su	LP	20502709, 29281671, 29449422
	Arg672Ala	FALSE	functionally normal						NA	NA	NA										NA		20044353
c.2017C>G	Pro673Ala		functionally abnormal						absent (in bravo)	cbioportal (2)	absent	1 view varsome	PM2_su, PP2_su	VOUS	PM1_su, PM2_su, PP2_su	VOUS	PM1_su, PM2_su, PP2_su	VOUS		VOUS	PM1_m, PM2_su, PP2_su	VOUS	20044353
	Gly674Ala	FALSE	functionally normal						NA	NA	NA										NA		20044353
	Leu675Ala	FALSE	functionally abnormal						NA	NA	NA										NA		20044353
	Leu676Ala	FALSE	functionally abnormal						NA	NA	NA										NA		20044353
c.2030G>C	Gly677Ala		functionally abnormal						absent (in dbSNP)	COSMIC (10)- suspect all germline	absent	1 view varsome	PM2_su, PP2_su, PP3_su	VOUS	PM2_su, PP2_su, PP3_su	VOUS	PM2_su, PP2_su, PP3_su	VOUS	PM1_m, PM2_su, PP2_su, PP3_su	VOUS	PM1_m, PM2_su, PP2_su, PP3_su	VOUS	20044353
c.2033C>A	Ala678Asp		functionally abnormal						absent	cbioportal (1), cancer hotspots (1), COSMIC (2)	absent	2 views varsome	PM1_su, PM2_su, PP2_su, PS4_su, PP3_su	VOUS	PM1_su, PM2_su, PP2_su, PS4_su, PP3_su	VOUS	PM1_su, PM2_su, PP2_su, PS4_su, PP3_su	VOUS	PM1_su, PM2_su, PP2_su, PS4_su, PP3_su	VOUS	PM1, PM2_su, PP2_su, PS4_su, PP3_su	LP	unpublished data
	Ser679Ala	FALSE	functionally abnormal						NA	NA	NA										NA		20044353
	Val680Ala	FALSE	functionally abnormal						NA	NA	NA										NA		20044353, 28495680
	Leu681Ala	FALSE	functionally abnormal	functionally normal	functionally abnormal			No change in population doubling time	NA	NA	NA										NA		20044353, 21989387, 28495680
	Gly682Ala	FALSE	functionally abnormal						NA	NA	NA										NA		20044353, 28495680
c.2045G>A	Gly682Asp		functionally abnormal	functionally abnormal		functionally abnormal			absent	absent	pathogenic	1/96 Japanese AA cases, 7 views varsome, 1 clinvar, 1 proband (23901009), DC proband (26329388)	PM2_su, PP3_su, PS4_m, PP2_su, PP4_su	LP	PM2_su, PP3_su, PS4_m, PP2_su, PP4_su	LP	PM2_su, PP3_su, PS4_m, PP2_su, PP4_su	LP	PM1_m, PM2_su, PP3_su, PS4_m, PP2_su, PP4_su	LP	PM1_m, PM2_su, PP3_su, PS4, PP2_su, PP4_su	LP	32150348, 23901009, 16990594, 20044353
	Leu683Ala	FALSE	functionally normal						NA	NA	NA										NA		20044353
	Asp684Ala	FALSE	functionally abnormal	functionally abnormal					NA	NA	D684G (conflicting interpretations of pathogenicity)										NA		20044353, 21989387
	Asp685Ala	FALSE	functionally abnormal						NA	NA	NA										NA		20044353
	Ile686Ala	FALSE	functionally abnormal						NA	NA	NA										NA		20044353, 28495680
	His687Ala	FALSE	functionally normal						NA	NA	NA										NA		20044353
	Arg688Ala	FALSE	functionally abnormal						NA	NA	NA										NA		20044353
	Trp690Ala	FALSE	functionally abnormal						NA	NA	NA										NA		20044353
	Arg691Ala	FALSE	functionally abnormal						NA	NA	R691C, R691H VOUS										NA		20044353
	Thr692Ala	FALSE	functionally normal						NA	NA	NA	1 view varsome									NA		20044353
	Phe693Ala	FALSE	functionally abnormal						NA	NA	NA										NA		20044353
c.2078T>G	Phe693Cys		functionally abnormal						absent	absent	absent	1 internal case (unpublished), 2 views VarSome	PM1_su, PM2_su, PP2_su, PS4_su, PP3_su	VOUS	PM1_su, PM2_su, PP2_su, PS4_su, PP3_su	VOUS	PM1_su, PM2_su, PP2_su, PS4_su, PP3_su	VOUS	PM1, PM2_su, PP2_su, PS4_su, PP3_su	LP	PM1, PM2_su, PP2_su, PS4_su, PP3_su	LP	unpublished data
c.2080G>A	Val694Met		functionally abnormal	functionally abnormal	functionally abnormal				6.57e-6, (1)	absent	Uncertain significance	1/363 patients with AA phenotype (15814878). AA pts, 1/1514 MDS (34019641), 1 proband (20502709), 22 views varsome, 3 clinvar (IPF, AA, IPF), 1 IPF (29449422), 1 MDS (19760749)	PS4, PP2_su, PP3_su	LP	PS4, PP2_su, PP3_su	LP	PS4, PP2_su, PP3_su	LP	PM1_m, PS4, PP2_su, PP3_su	LP	PM1_m, PS4, PP2_su, PP3_su	LP	23901009, 15814878 34019641, 20044353, 29449422, 19760749, 18635888
	Leu695Ala	FALSE	functionally normal						NA	NA	NA, L695Q VOUS										NA		20044353
	Arg696Ala	FALSE	functionally normal						NA	NA	NA, R696H VOUS	R696C assocated with −124C>T									NA		20044353
c.2090T>C	Val697Ala		functionally abnormal						absent	COSMIC (1)	Uncertain significance	1 view varsome, 1 clinvar IPF	PP2_su	VOUS	PM1_su, PM1_su, PP2_su	VOUS	PM1_su, PM1_su, PP2_su	VOUS	PM1_m, PM1_su, PP2_su	VOUS	PM1_m, PM1_su, PP2_su	VOUS	20044353
c.2093G>A	Arg698Gln				functionally abnormal				absent	cbioportal (1), cancer hotspots (1), COSMIC (1)	absent	1/1514 MDS (34019641), 28 views varsome, DC proband (22664374)	PS4_m, PM2_su, PP2_su, PP4_su	VOUS	PM1_su, PS4_m, PM2_su, PP2_su, PP4_su	LP	PM1_su, PS4_m, PM2_su, PP2_su, PP4_su	LP	PM1_m, PS4_m, PM2_su, PP2_su, PP4_su	LP	PM1_m, PS4_m, PM2_su, PP2_su, PP4_su	LP	34019641, 22664374
c.2105C>T	Pro702Leu			functionally abnormal					absent	COSMIC (2)	Uncertain Significance	5 segregations lung disease (18635888), 1 clinvar (IPF), 3 views Varsome	PM2_su, PS4_su, PP1_m, PP3_su	VOUS	PM1_su, PM2_su, PS4_su, PP1_m, PP3_su	LP	PM1_su, PM2_su, PS4_su, PP1_m, PP3_su	LP	PM1_su, PM2_su, PS4_su, PP1_m, PP3_su	LP	PM1_m, PM2_su, PS4_su, PP1_m, PP3_su	LP	18635888
c.2110C>T	Pro704Ser		functionally abnormal	functionally abnormal			functionally abnormal		0.000046, (7)	absent	Conflicting interpretations of pathogenicity	2 segs (20502709), 11 views varsome, affected homozygote (18042801), 3 clinvar (PIF, DC, IPF)	PP2_su, PP3_su	VOUS	PP2_su, PP3_su	VOUS	PP2_su, PP3_su	VOUS	PM1_m, PP2_su, PP3_su	VOUS	PM1_m, PP2_su, PS4, PP3_su	LP	23901009, 21602826, 18042801, 25365545
c.2113G>C	Glu705Gln			functionally abnormal					absent	cbioportal (1), GDC (1), ICGC somatic (1), COSMIC (1)	absent	1/23 DC familes (26024875), 4 views varsome	PM2_su, PS4_su, PP2_su, PP4_su, BP4_su	VOUS	PM1_su, PM2_su, PS4_su, PP2_su, PP4_su, BP4_su	VOUS	PM1_su, PM2_su, PS4_su, PP2_su, PP4_su, BP4_su	VOUS	PM1_m, PM2_su, PS4_su, PP2_su, PP4_su, P4_su	LP	PM1_m, PM2_su, PS4, PP2_su, PP4_su, BP4_su	LP	26024875
c.2129A>G	Lys710Arg		functionally abnormal						absent	absent	absent	1 internal case (unpublished), 7 views VarSome	PP2_su, PS4_su, PP3_su	VOUS	PM1_su, PP2_su, PS4_su, PP3_su	VOUS	PM1_su, PP2_su, PS4_su, PP3_su	VOUS	PM1_su, PP2_su, PS4_su, PM1, PP3_su	LP	PM1_su, PP2_su, PS4_m, PM1, PP3_su	LP	unpublished data
	Asp712Ala	FALSE	functionally abnormal	functionally abnormal					NA	NA	NA	functional data excluded- used as a negative control									NA		31616780, 32723475, 11509658, 10811633
c.2138T>A	Val713Glu		functionally abnormal						absent	absent	absent	1/94 AML/MDS, seen in combination with Pro308Glu and Phe928Leu (32313107)	PM2_su, PP3_su, PP2_su	VOUS	PM2_su, PP3_su, PP2_su	VOUS	PM2_su, PP3_su, PP2_su	VOUS	PM1_m, PM2_su, PP3_su, PP2_su	VOUS	PM1_m, PM2_su, PP3_su, PP2_su	LP	32313107
	Asp712Ala, Val713Ile	FALSE						Reduction in MPD	NA	NA	NA										NA		12689947
c.2144G>A	Gly715Asp				functionally abnormal				absent	absent	absent	1/1514 MDS (34019641), 1 view varsome	PM2_su, PS4_su, PP2_su, PP3_su	VOUS	PM2_su, PS4_su, PP2_su, PP3_su	VOUS	PM2_su, PS4_su, PP2_su, PP3_su	VOUS	PM1_m, PM2_su, PS4_su, PP2_su, PP3_su	LP	PM1_m, PM2_su, PS4_m, PP2_su, PP3_su	LP	34019641
c.2146G>A	Ala716Thr		functionally abnormal						absent	cancer hotspots (1), cbioportal (2), COSMIC (3)	Pathogenic	1 proband (38 consecutive patients referred to Johns Hopkins Hospital from 2005-2009 for genetic evaluation of the etiology of bone marrow failure or pulmonary fibrosis.) (21436073), 15 views varsome, 3 clinvar (IPF, IPF, IPF), 1 IPF (27836952)	PP3_su, PM2_su, PS4_m, PP2_su	VOUS	PM1_su, PP3_su, PM2_su, PS4_m, PP2_su	LP	PM1_su, PP3_su, PM2_su, PS4_m, PP2_su	LP	PM1_m, PP3_su, PM2_su, PS4_m, PP2_su	LP	PM1-m, PP3_su, pm2_su, PS4, PP2_su	LP	21436073
	Tyr717Ala	FALSE	functionally abnormal						NA	NA	NA										NA		9398860
c.2147C>T	Ala716Val			functionally abnormal					absent	cancer hotspots (1), cbioportal (2), COSMIC (3)	Conflicting Interpretations Of Pathogenicity	1 proband (21931702), 1 AML/MDS (29146883), 23 views varsome, 3 clinvar (AA, IPF, nil)	PS4_m, PP3_su, PP2_su	VOUS	PM1_su, PS4_m, PP3_su, PP2_su	LP	PM1_su, PS4_m, PP3_su, PP2_su	LP	PM1_m, PS4_m, PP3_su, PP2_su	LP	PM1_m, PS4, PP3_su, PP2_su	LP	18931339, 21931702, 29146883
c.2162C>G	Pro721Arg		functionally abnormal	conflicting		functionally normal	functionally abnormal	Reduction in MPD, increased TIF	absent	cbioportal (1), cancer hotspots (1), COSMIC (3)	Pathogenic	1 clinvar DC, 6 views varsome, 1/ 228 DC families (16332973)	PM2_su, PP3_su, PS4_su, PP4_su, PP2_su	VOUS	PM1_su, PM2_su, PP3_su, PS4_su, PP4_su, PP2_su	VOUS	PM1_su, PM2_su, PP3_su, PS4_su, PP4_su, PP2_su	VOUS	PM1_m, PM2_su, PP3_su, PS4_su, PP4_su, PP2_su	LP	PM1_m, PM2_su, PP3_su, PS4, PP4_su, PP2_su	LP	23901009, 16990594 20022961, 26887940
c.2165A>G	Gln722Arg				functionally abnormal				absent	absent	Uncertain Significance	1/1514 MDS (34019641), 1/200 AA (15814878), 1 view varsome, 1 clinvar	PM2_su, PS4_m, PP3_su, PP2_su	VOUS	PM2_su, PS4_m, PP3_su, PP2_su	LP	PM2_su, PS4_m, PP3_su, PP2_su	LP	PM1_m, PM2_su, PS4_m, PP3_su, PP2_su	LP	PM1_m, PM2_su, PS4, PP3_su, PP2_su	LP	34019641
c.2173C>T	Leu725Phe			functionally abnormal					absent	absent	absent	1/45 AA patients (24763404), 4 views varsome	PS4_su, PP3_su, PP2_su	VOUS	PS4_su, PP3_su, PP2_su	VOUS	PS4_su, PP3_su, PP2_su	VOUS	PS4_su, PP3_su, PP2_su, PM1_m	VOUS	PS4_su, PP3_su, PP2_su, PM1_m	VOUS	24763404
c.2177C>T	Thr726Met		functionally normal (based on 26887940)	functionally normal		functionally normal	functionally abnormal	Reduction in MPD, increased TIF	0.0000657, (10)	cancer hotspot (1), cbioportal (3), GDC (1), ICGC somatic (1), COSMIC (4)	Uncertain significance	49 views varsome, 1/ 96 Japanese children with acquired AA (16627250), 1/120 patients with HCC associated with cirrhosis ( 28813500), 3 clinvar (IPF, IPF, IPF)	PP2_su	VOUS	PM1_su, PP2_su	VOUS	PM1_su, PP2_su	VOUS	PM1_m, PP2_su	VOUS	PM1_m, PP2_su	VOUS	32150348, 23901009, 16990594, 26887940
c.2221G>T	Val741Leu				functionally abnormal				1.77e-5, (5)	cbioportal (1), GDA (1), ICGC somatic (1), COSMIC (4)	Uncertain significance	1/1514 MDS (34019641), 30 views varsome, 3 clinvar (nil, IPF, AML)	PP2_su, BP4_su	VOUS	PM1_su, PP2_su, BP4_su	VOUS	PM1_su, PP2_su, BP4_su	VOUS	PM1_m, PP2_su, BP4_su	VOUS	PM1_m, PP2_su, BP4_su	VOUS	34019641
c.2266C>T	Arg756Cys			functionally abnormal					7.95e-6 (2)	cbioportal (3), cancer hotspots (1), COSMIC (5)	Uncertain Significance	1 IPF (24833766), DC (27824607), 1 IPF (10.1016/S2213-2600(18)30135-8), seen with Arg974* RTEL1 (29344583), 6 views varsome, 1 clinvar (IPF)	PP2_su, PP4_su, BP4_su	VOUS	PM1_su, PP2_su, PP4_su, BP4_su	VOUS	PM1_su, PP2_su, PP4_su, BP4_su	VOUS	PM1_m, PP2_su, PP4_su, BP4_su	VOUS	PM1_m, PP2_su, PP4_su, BP4_su	VOUS	24833766, 27824607, 29891356, 29344583
c.2297T>C	Leu766Ser				functionally abnormal				absent	absent	absent	1/1514 MDS (34019641), 6 views varsome	PM2_su, PS4_su, PP3_su, PP2_su	VOUS	PM2_su, PS4_su, PP3_su, PP2_su	VOUS	PM2_su, PS4_su, PP3_su, PP2_su	VOUS	PM1_m, PM2_su, PS4_su, PP3_su, PP2_su	LP	PM1_m, PM2_su, PS4, PP3_su, PP2_su	LP	34019641
c.2312C>T	Pro771Leu				functionally abnormal				0.00000657, (1)	cancer hotspot (1), cbioportal (2), GDC (1), ICGC somatic (1), COSMIC (1)	Likely pathogenic	1/1514 MDS (34019641), 7 views varsome, 2 clinvar (nil, nil)	PM2_su, PS4_su, PP3_su, PP2_su	VOUS	PM1_su, PM2_su, PS4_su, PP3_su, PP2_su	VOUS	PM1_su, PM2_su, PS4_su, PP3_su, PP2_su	VOUS	PM1_m, PM2_su, PS4_su, PP3_su, PP2_su	LP	PM1_m, PM2_su, PS4, PP3_su, PP2_su	LP	34019641
c.2315A>G	Tyr772Cys		functionally abnormal	functionally abnormal	functionally abnormal				absent	absent	Likely pathogenic	12 views varsome, 1/124 patients with apparently acquired aplastic anemia (15814878), 2 clinvar (AA, IPF)	PM2_su, PP3_su, PS4_su, PP2_su	VOUS	PM2_su, PP3_su, PS4_su, PP2_su	VOUS	PM2_su, PP3_su, PS4_su, PP2_su	VOUS	PM1_m, PM2_su, PP3_su, PS4_su, PP2_su	LP	PM1_m, PM2_su, PP3_su, PS4, PP2_su	LP	15814878, 34019641, 23901009
c.2329G>A	Val777Met				functionally abnormal				absent	cbioportal (1), COSMIC (2)	Likely pathogenic	1/1514 MDS (34019641) 777Leu 1/23 DC familes (26024875), 10 views varsome, 1 clinvar (nil)	PM2_su, PS4_m, PP2_su, PP4_su	VOUS	PM1_su, PM2_su, PS4_m, PP2_su, PP4_su	LP	PM1_su, PM2_su, PS4_m, PP2_su, PP4_su	LP	PM1_m, PM2_su, PS4_m, PP2_su, PP4_su	LP	PM1_m, PM2_su, PS4, PP2_su, PP4_su	LP	34019641, 26024875
c.2354C>T	Pro785Leu		functionally abnormal	functionally abnormal		functionally normal	functionally normal	No change in population doubling time, increased TIF	0.0000131, (2)	cbioportal (1), ICGC somatic (1), COSMIC (5)	Uncertain significance	1/ 20 families presenting with familial MDS/AML (1 segregation) (19760749), 1X clinVAR, 9 varsome views	PS4_su, PP2_su	VOUS	PM1_su, PS4_su, PP2_su	VOUS	PM1_su, PS4_su, PP2_su	VOUS	PM1_m, PS4_su, PP2_su	VOUS	PM1_m, PS4, PP2_su	LP	19760749, 26887940
	Asp788Asn	FALSE		functionally abnormal	functionally normal			No change in population doubling time	NA	NA	Asp788Gly VOUS in clinVar										NA		12082628
c.2371G>A	Val791Ile		functionally normal				functionally abnormal	Reduced population doubling, increased cell death, increased free ends	1.64e-4 (25)	cancer hotspots (1), cbioportal (5), ICGC somatic (1), COSMIC (5)	Uncertain Significance	1 X clinvar (IPF), 1X clinvar (nil), in cis with V867M (21483807) 8 segregations (2 possibly related families), 75 views varsome	PP2_su, BP4_su	VOUS	PM1_su, PP2_su, BP4_su	VOUS	PM1_su, PP2_su, BP4_su	VOUS	PM1_m, PP2_su, BP4_su	VOUS	PM1_m, PP2_su, BP4_su	VOUS	23447707, 21483807
c.2431C>T	Arg811Cys		functionally abnormal	functionally abnormal		functionally normal	functionally abnormal	Reduction in MPD, increased TIF	0.00000657, (1)	cancer hotspots (1), cbioportal (4), COSMIC (1)	Conflicting interpretations of pathogenicity	1 homozygous proband (17785587), 1X IPF (29449422), 2 probands ( 28192371) 3 clinvar (DC, DC, IPF), 16 views varsome	PP4_su, PS4_m, PP2_su, PP3_su	VOUS	PM1_su, PP4_su, PS4_m, PP2_su, PP3_su	LP	PM1_su, PP4_su, PS4_m, PP2_su, PP3_su	LP	PM1_m, PP4_su, PS4_m, PP2_su, PP3_su	LP	PM1_m, PP4_su, PS4, PP2_su, PP3_su	LP	26887940, 29449422, 28192371, 17785587
	Ser824Ala	FALSE		functionally normal					NA	NA	NA										NA		22366458
	Gln833Ala	FALSE	functionally abnormal						NA	NA	NA										NA		9398860
c.2521C>T	Leu841Phe		functionally abnormal						absent	absent	absent (once in uniprot: LP/P)	1 proband (38 consecutive patients referred to Johns Hopkins Hospital from 2005-2009 for genetic evaluation of the etiology of bone marrow failure or pulmonary fibrosis.) (21436073), 1 views varsome, 1 uniprot	PM2_su, PP3_su, PS4_su, PP2_su	VOUS	PM2_su, PP3_su, PS4_su, PP2_su	VOUS	PM2_su, PP3_su, PS4_su, PP2_su	VOUS	PM1_m, PM2_su, PP3_su, PS4_su, PP2_su	LP	PM1_m, PM2_su, PP3_su, PS4_m, PP2_su	LP	21436073
c.2537A>G	Tyr846Cys			functionally abnormal					absent	COSMIC (3)	pathogenic	1/247 BMF (18931339), seen with His876Gln in trans (18042801) ?same pt?. 2 views varsome	PM2_su, PS4_su, PP2_su, PP3_su	VOUS	PM1_su, PM2_su, PS4_su, PP2_su, PP3_su	VOUS	PM1_su, PM2_su, PS4_su, PP2_su, PP3_su	VOUS	PM1_m, PM2_su, PS4_su, PP2_su, PP3_su	LP	PM1_m, PM2_su, PS4_su, PP2_su, PP3_su	LP	18931339
c.2539G>A	Gly847Ser				functionally abnormal				0.00000657, (1)	COSMIC (2)	absent	3 views varsome 1/1514 MDS (34019641)	PS4_su, PP2_su, PP3_su	VOUS	PM1_su, PS4_su, PP2_su, PP3_su	VOUS	PM1_su, PS4_su, PP2_su, PP3_su	VOUS	PM1_m, PS4_su, PP2_su, PP3_su	VOUS	PM1_m, PS4, PP2_su, PP3_su	LP	34019641
c.2542G>A	Asp848Asn				functionally abnormal				absent	cbioportal (1), COSMIC (1)	Uncertain Significance	2 views varsome, 1/1514 MDS (34019641), 1 case IPF (29449422)	PS4_m, PP2_su	VOUS	PM1_su, PS4_m, PP2_su	VOUS	PM1_su, PS4_m, PP2_su	VOUS	PM1_m, PS4_m, PP2_su	LP	PM1_m, PS4_m, PP2_su	LP	34019641
c.2581G>A	Gly861Arg			functionally normal					absent	cbioportal (1)	Uncertain significance	1 DC proband (21931702), 1 clinvar (IPF), 7 views varsome	PS4_su, PP2_su, PP3_su, PP4_su	VOUS	PM1_su, PS4_su, PP2_su, PP3_su, PP4_su	VOUS	PM1_su, PS4_su, PP2_su, PP3_su, PP4_su	VOUS	PM1_m, PS4_su, PP2_su, PP3_su, PP4_su	LP	PM1_m, PS4, PP2_su, PP3_su, PP4_su	LP	21931702
c.2594G>A	Arg865His		functionally abnormal	functionally abnormal	functionally abnormal			Reduction in MPD and β-galactosidase activity detected	6.57e-6, (1)	cbioportlal (4), ICGC somatic (1), COSMIC (1)	Conflicting interpretations of pathogenicity	assocaited with somatic −124C>T https://doi.org/10.1038/s41436-018-0385-x 2 segs in this paper, 5 submissions clinvar (IPF, IPF, IPF,, nil, TBD, 8 segregations ( 17460043), 14 views varsome, 8 segs (20502709)	PP3_su, PP1_st, PS4, PP2_su	P	PM1_su, PP3_su, PP1_st, PS4, PP2_su	P	PM1_su, PP3_su, PP1_st, PS4, PP2_su	P	PM1_m, PP3_su, PP1_st, PS4, PP2_su	LP	PM1-m, PP3_su, PP1_st, PS4, PP2_su	LP	17460043, 29449422, 23901009, 20022961, 25409313, 22364217, 25365545
c.2593C>T	Arg865Cys		functionally abnormal	functionally abnormal	functionally abnormal			No change in population doubling time and no β-galactosidase activity detected	1	cbioportlal (4), ICGC somatic (1), COSMIC (1)	Likely Pathogenic	1/1514 MDS (34019641), 19 views varsome, 1 clinvar (nil), 1 proband IPF (22364217), 1 proband (20502709)	PP3_su, PS4_m, PP2_su, PM5_m	LP	PP3_su, PS4_m, PP2_su, PM5_m	LP	PP3_su, PS4_m, PP2_su, PM5_m	LP	PP3_su, PS4_m, PP2_su, PM5_m	LP	PP3_su, PS4, PP2_su, PM5_m	LP	34019641, 25271372, 22364217, 17460043
	Leu866Tyr	FALSE		functionally abnormal	functionally abnormal			WT MPD, increased t circles and chr fragilty	NA	NA	NA										NA		23178942
c.2599G>A	Val867Met		functionally abnormal	functionally abnormal	functionally abnormal				absent	absent	Uncertain Significance	1/1514 MDS (34019641), 4 views varsome, seen in cis with V791I (21483807), 1 proband (20502709), 1 clinvar (IPF), 1 uniprot (DC)	PM2_su, PS4_m, PP2_su, PP3_su	VOUS	PM2_su, PS4_m, PP2_su, PP3_su	VOUS	PM2_su, PS4_m, PP2_su, PP3_su	VOUS	PM1_m, PM2_su, PS4_m, PP2_su, PP3_su	LP	PM1_m, PM2_su, PS4_m, PP2_su, PP3_su	LP	21483807, 34019641, 20502709
	Val791Ile + Val867Met in cis	FALSE	functionally abnormal						NA	NA	NA										NA		21483807
	Asp868Ala	FALSE	functionally abnormal	functionally abnormal				Reduction in MPD	NA	NA	NA										NA		9398860, 11517337
	Asp868Asn	FALSE	functionally abnormal	functionally abnormal					NA	NA	NA												28813500, 10.1128/MCB.22.4.1253-1265.2002
	Asp869Ala	FALSE		functionally abnormal	functionally abnormal			Increased apoptosis, failure to immortalise	NA	NA	NA										NA		10744686
c.2628C>G	His876Gln			functionally abnormal					absent	absent	absent	1/247 BMF (18931339), seen with Tyr846Cys in trans (18042801) ?same pt?.	PM2_su, PS4_su, PP2_su, PP3_su	VOUS	PM2_su, PS4_su, PP2_su, PP3_su	VOUS	PM2_su, PS4_su, PP2_su, PP3_su	VOUS	PM1_m, PM2_su, PS4_su, PP2_su, PP3_su	LP	PM1_m, PM2_su, PS4_su, PP2_su, PP3_su	LP	18931339
c.2638G>A	Ala880Thr			functionally abnormal					absent	COSMIC (9)	Uncertain Significance	seen with Pro530Leu in HH (23335200), 1X IPF (27836952) 1 X clinvar (IPF), 8 views varsome	PM2_su, PP3_su, PP4_su, PP2_su, PS4_m	LP	PM1_su, PM2_su, PP3_su, PP4_su, PP2_su, PS4_m	LP	PM1_su, PM2_su, PP3_su, PP4_su, PP2_su, PS4_m	LP	PM1_m, PM2_su, PP3_su, PP4_su, PP2_su, PS4_m	LP	PM1_m, PM2_su, PP3_su, PP4_su, PP2_su, PS4_m	LP	23335200, 27836952
	Val987Ala (doc as D897Ala in publication)	FALSE	functionally abnormal						NA	NA	NA										NA		9398860
c.2701C>T	Arg901Trp			functionally abnormal					absent	COSMIC (3)	conflicting interpretations of pathogenicity	homozygote proband bone marrow failure, leukoplakia, failure to thrive, cerebellar hypoplasia, microcephaly, and developmental delay (17785587), 17 views varsome, 3 clinvar (IPF, DC, HH)	PM2_su, PP4_su, PS4_su, PP2_su, PP3_su	VOUS	PM1_su, PM2_su, PP4_su, PS4_su, PP2_su, PP3_su	VOUS	PM1_su, PM2_su, PP4_su, PS4_su, PP2_su, PP3_su	VOUS	PM1_m, PM2_su, PP4_su, PS4_su, PP2_su, PP3_su	LP	PM1_m, PM2_su, PP4_su, PS4, PP2_su, PP3_su	LP	17785587
c.2706G>C	Lys902Asn		functionally abnormal	functionally abnormal					absent	absent	Pathogenic	11 views varsome, 1 proband (16990594), 5 segregations (16247010), 1 proband (80 patients with inherited and acquired bone marrow failure (24 with dyskeratosis congenita, 36 with constitutional aplastic anemia, 13 with idiopathic and 7 with other forms of bone marrow failure) (15885610), 2x clinvar (DC, DC), 1 probands (38 consecutive patients referred to Johns Hopkins Hospital from 2005-2009 for genetic evaluation of the etiology of bone marrow failure or pulmonary fibrosis.) (21436073)	PM2_su, PP3_su, PP1_m, PS4_m, PP2_su	LP	PM2_su, PP3_su, PP1_m, PS4_m, PP2_su	LP	PM2_su, PP3_su, PP1_m, PS4_m, PP2_su	LP	PM1_m, PM2_su, PP3_su, PP1_m, PS4_m, PP2_su	LP	PM1_m, PM2_su, PP3_su, PP1_mo, PS4, PP2_su	LP	23901009, 16990594, 16247010
c.2750C>T	Thr917Met				functionally abnormal				3.28e-5, (5)	cbioportal (1), COSMIC (6)	Uncertain significance	1/1514 MDS (34019641), 3 views varsome, 1 X clinvar (IPF)	PP2_su, PS4_su, BP4_su	VOUS	PM1_su, PP2_su, PS4_su, BP4_su	VOUS	PM1_su, PP2_su, PS4_su, BP4_su	VOUS	PM1_m, PP2_su, PS4_su, BP4_su	VOUS	PM1_m, PP2_su, PS4_su, BP4_su	VOUS	34019641
c.2775C>A	His925Gln		functionally abnormal	functionally abnormal					0.000004014 (1)	COSMIC (6)	Uncertain Significance	4 views varsome, 1/21 IPF families (20502709), 1 severe emphysema (25562321) 1 clinvar (IPF)	PS4_su, PP2_su, PP3_su, PP4_su	VOUS	PM1_su, PS4_su, PP2_su, PP3_su, PP4_su	VOUS	PM1_su, PS4_su, PP2_su, PP3_su, PP4_su	VOUS	PM1_m, PS4_su, PP2_su, PP3_su	VOUS	PM1_m, PS4, PP2_su, PP3_su	LP	20502709, 25562321
unable to be determined	Phe928Leu		functionally abnormal						absent	COSMIC (1)	absent	1/94 AML/MDS, seen in combination with Pro308Glu and Val713Glu (32313107)	PM2_su, PS4_su, PP2_su, PP3_su	VOUS	PM1_su, PM2_su, PS4_su, PP2_su, PP3_su	VOUS	PM1_su, PM2_su, PS4_su, PP2_su, PP3_su	VOUS	PM1_m, PM2_su, PS4_su, PP2_su, PP3_su	LP	PM1_m, PM2_su, PS4_su, PP2_su, PP3_su	LP	32313107
	Gly932Ala	FALSE	functionally abnormal						NA	NA	NA										NA		9398860
	Trp930Phe	FALSE	functionally abnormal					No change in population doubling time, early passage free ends	NA	NA	NA										NA		23447707
c.2844C>G	Ser948Arg		functionally abnormal						0.00000657, (1)	absent	Uncertain significance	23901009 (proband reported)	BP4_su, PS4_su, PP2_su	VOUS	BP4_su, PS4_su, PP2_su	VOUS	BP4_su, PS4_su, PP2_su	VOUS	BP4_su, PM1_m , PS4_su, PP2_su	VOUS	BP4_su, PM1_m , PS4_su, PP2_su	VOUS	23901009
c.2852G>A	Arg951Gln		functionally normal						2.81e-5 (7)	cbioportal (4), ICGC somatic (2), GCD (2), cancer hotspots (1), COSMIC (7)	Uncertain Significance	1 proband (unpublished data), 1 X clinvar (IPF), 9 views Varsome	BP4_su, PM5_su	VOUS	PM1_su, BP4_su, PM5_su	VOUS	PM1_su, BP4_su, PM5_su	VOUS	PM1_m, BP4_su, PM5_su	VOUS	PM1_m, BP4_su, PM5_su	VOUS	unpublished data
c.2851C>T	Arg951Trp			functionally abnormal	functionally abnormal				0.0000131, (2)	cbioportal (4), ICGC somatic (2), GCD (2), cancer hotspots (1), COSMIC (7)	Uncertain significance	1/1514 MDS (34019641), 9 views varsome, clinvar X 1 (IPF) 4 segregations (20502709)	PP1_st, PP2_su, PS4_m	LP	PM1_su, PP1_st, PP2_su	LP	PM1_su, PP1_st, PP2_su	LP	PM1_m, PP1_st, PP2_su	LP	PM1_m, PP1_strong, PS4, PP2_su	LP	34019641, 20502709
	Leu958Ala	FALSE	functionally abnormal						NA	NA	NA										NA		28495680
	Leu958Glu	FALSE	functionally abnormal						NA	NA	NA										NA		28495680
not reported	Ser957Arg			functionally abnormal					absent	absent	absent	1 IPF (18635888), 2 views varsome	PS4_su, PM2_su, PP4_su, PP3_su	VOUS	PS4_su, PM2_su, PP4_su, PP3_su	VOUS	PS4_su, PM2_su, PP4_su, PP3_su	VOUS	PM1_m, PS4_su, PM2_su, PP4_su, PP3_su	LP	PM1_m, PS4_su, PM2_su, PP4_su, PP3_su	LP	18635888
c.2915G>A	Arg972His		functionally abnormal						0.00000657, (1)	COSMIC (5)	Uncertain significance	nil views varsome, 1 clinvar (IPF), seen with Gly1063Asp in DC proband (21931702)	BP4_su, PP2_su, PP4_su, PS4_su	VOUS	PM1_su, BP4_su, PP2_su, PP4_su, PS4_su	VOUS	PM1_su, BP4_su, PP2_su, PP4_su, PS4_su	VOUS	PM1_m, BP4_su, PP2_su, PP4_su, PS4_su	LP	PM1_m, BP4_su, PP2_su, PP4_su, PS4_su	LP	28154186, 21931702
	Leu978Ala	FALSE	functionally abnormal	functionally normal		functionally abnormal			NA	NA	NA										NA		12853623
c.2935C>T	Arg979Trp		functionally abnormal	functionally abnormal		functionally normal			absent	absent	Uncertain Significance	12 views varsome, 3 clinvar, 6/200 AA (15814878), 1/ 80 patients with inherited and acquired bone marrow failure (24 with dyskeratosis congenita, 36 with constitutional aplastic anemia, 13 with idiopathic and 7 with other forms of bone marrow failure). (15885610), 1 IPF (29449422), 1 DC (16990594)	PM2_su, PS4, PP2_su, PP4_su, PP3_su	LP	PM2_su, PS4, PP2_su, PP4_su, PP3_su	LP	PM2_su, PS4, PP2_su, PP4_su, PP3_su	LP	PM1_m, PM2_su, PS4, PP2_su, PP4_su, PP3_su	LP	PM1_m, PM2_su, PS4, PP2_su, PP4_su, PP3_su	LP	28154186, 16990594, 23901009, 21602826, 22863003
c.2936G>A	Arg979Gln			functionally abnormal					absent	absent	Conflicting Interpretations Of Pathogenicity	1/23 DC familes (26024875), 4 views varsome, 3 clinvar (DC, IPF, nil)	PM2_su, BP4_su, PS4_su, PP2_su, PP4_su, PM5_su	VOUS	PM2_su, BP4_su, PS4_su, PP2_su, PP4_su, PM5_su	VOUS	PM2_su, BP4_su, PS4_su, PP2_su, PP4_su, PM5_su	VOUS	PM1_m, PM2_su, BP4_su, PS4_su, PP2_su, PP4_su	LP	PM1_m, PM2_su, BP4_su, PS4, PP2_su, PP4_su	LP	26024875
	Leu980Glu	FALSE	functionally abnormal						NA	NA	NA										NA		28495680
	Leu980Ala	FALSE	functionally abnormal	functionally normal	functionally abnormal	functionally abnormal		No change in population doubling time	NA	NA	NA										NA		21989387, 12853623, 28495680
	Lys981Glu	FALSE	functionally abnormal	functionally normal	functionally abnormal			Reduction in MPD	NA	NA	NA										NA		28495680
	Lys981Ala	FALSE	functionally abnormal						NA	NA	NA										NA		28495680
c.2952C>G	Ser984Arg				functionally abnormal				absent	absent	absent	1/1514 MDS (34019641), nil views varsome	PM2_su, PS4_su, PP2_su, BP4_su	VOUS	PM2_su, PS4_su, PP2_su, BP4_su	VOUS	PM2_su, PS4_su, PP2_su, BP4_su	VOUS	PM1_m, PM2_su, PS4_su, PP2_su, BP4_su	VOUS	PM1_m, PM2_su, PS4_su, PP2_su, BP4_su	VOUS	34019641
c.2980C>T	Leu994Phe				functionally abnormal				0.00000657, (1)	COSMIC (3)	Uncertain significance	1/1514 MDS (34019641), 1 view varsome	PS4_su, PP2_su, BP4_su	VOUS	PM1_su, PS4_su, PP2_su, BP4_su	VOUS	PM1_su, PS4_su, PP2_su, BP4_su	VOUS	PM1_m, PS4_su, PP2_su, BP4_su	VOUS	PM1_m, PS4_su, PP2_su, BP4_su	VOUS	34019641
c.3040G>C	Ala1014Pro				functionally abnormal				absent	absent	absent	1/1514 MDS (34019641), nil views varsome	PM2_su, PS4_su, PP2_su	VOUS	PM2_su, PS4_su, PP2_su	VOUS	PM2_su, PS4_su, PP2_su	VOUS	PM1_m, PM2_su, PS4_su, PP2_su	LP	PM1_m, PM2_su, PS4_su, PP2_su	LP	34019641
c.3043T>C	Cys1015Arg		functionally abnormal	functionally abnormal					absent	COSMIC (1)	Pathogenic	6 views varsome. 1 proband AA (27456246), 1 clinvar IPF	PM2_su, PM2_su, PS4_su, PP2_su, PP3_su	VOUS	PM2_su, PM2_su, PS4_su, PP2_su, PM1_su, PP3_su	VOUS	PM2_su, PM2_su, PS4_su, PP2_su, PM1_su, PP3_su	VOUS	PM2_su, PM2_su, PS4_su, PP2_su, PM1_m, PP3_su	LP	PM1_m, PM2_su, PS4, PP2_su, PM2_su, PP3_su	LP	28154186, 27456246, 18931339
c.3055C>T	Leu1019Phe		functionally abnormal	functionally abnormal					absent	absent	absent	1 seg (20502709), 5 times varsome	PM2_su, PS4_su, PP2_su, PP3_su	VOUS	PM2_su, PS4_su, PP2_su, PP3_su	VOUS	PM2_su, PS4_su, PP2_su, PP3_su	VOUS	PM1_m, PM2_su, PS4_su, PP2_su, PP3_su	LP	PM1_m, PM2_su, PS4, PP2_su, PP3_su	LP	28154186, 18635888
c.3063_3064delinsAT	Phe1021_His1022delinsLeuTyr		functionally abnormal						absent	absent	absent	1 case (unpublished data)	PM2_su, PS4_su, PP2_su	VOUS	PM2_su, PS4_su, PP2_su	VOUS	PM2_su, PS4_su, PP2_su	VOUS	PM1_m, PM2_su, PS4_su, PP2_su	LP	PM1_m, PM2_su, PS4_su, PP2_su	LP	unpublished data
c.3073G>T	Val1025Phe		functionally abnormal			functionally abnormal			absent	absent	absent (1 uniprot: LP/P)	somatic −124C>T (1/136 TBD) (30523342), 5 views varsome, 1/38 consecutive patients referred to Johns Hopkins Hospital from 2005-2009 for genetic evaluation of the etiology of bone marrow failure or pulmonary fibrosis. (21436073), 1 uniprot	PM2_su, PS4_m, PP2_su, PP4_su, PP3_su	LP	PM2_su, PS4_m, PP2_su, PP4_su, PP3_su	LP	PM2_su, PS4_m, PP2_su, PP4_su, PP3_su	LP	PM1_m, PM2_su, PS4_m, PP2_su, PP4_su, PP3_su	LP	PM1_m, PM2_su, PS4, PP2_su, PP4_su, PP3_su	LP	28154186, 30523342, 21436073, 26365799
c.3082A>C	Asn1028His		functionally abnormal	functionally abnormal		functionally abnormal	functionally abnormal		absent	COSMIC (2)	absent	6 views varsome, Fernanda Rodrigues[National Institutes of Health, United States] Classified variant as Pathogenic, 1 DC (21931702)	PM2_su, PS4_su, PP2_su, PP4_su	VOUS	PM1_su, PM2_su, PS4_m, PP2_su, PP4_su	LP	PM1_su, PM2_su, PS4_su, PP2_su, PP4_su	VOUS	PM1_m, PM2_su, PS4_m, PP2_su, PP4_su	LP	PM1_m, PM2_su, PS4, PP2_su, PP4_su	LP	28154186, 26365799, 21931702
	Thr1030Ala	FALSE	functionally abnormal	functionally normal		functionally abnormal			NA	NA	NA										NA		12853623
	Ser1037Ala	FALSE	functionally abnormal	functionally normal		functionally abnormal			NA	NA	NA										NA		12853623
	Ser1041Ala	FALSE	functionally abnormal	functionally normal		functionally abnormal			NA	NA	NA										NA		12853623
c.3100C>T	Arg1034Cys			functionally abnormal					4.01e-6 (1)	cbioportal (1), cancer hotspots (1), ICGC (1), COSMIC (4)	Uncertain Significance	20 views varsome, 2 X clinvar (IPF, nil), 1 proband (29382801)	PS4_su, PP2_su, BP4_su	VOUS	PM1_su, PS4_su, PP2_su, BP4_su	VOUS	PM1_su, PS4_su, PP2_su, BP4_su	VOUS	PM1_m, PS4_su, PP2_su, BP4_su	VOUS	PM1_m, PS4, PP2_su, BP4_su	LP	29382801
c.3122C>T	Ser1041Phe				functionally abnormal				absent	absent	absent	1/1514 MDS (34019641), 2 views varsome	PM2_su, PS4_su, PP2_su	VOUS	PM2_su, PS4_su, PP2_su	VOUS	PM2_su, PS4_su, PP2_su	VOUS	PM1_m, PM2_su, PS4_su, PP2_su	LP	PM1_m, PM2_su, PS4_su, PP2_su	LP	34019641
c.3148A>G	Lys1050Glu		functionally abnormal	functionally abnormal					6.57e-6, (1)	COSMIC (1)	absent	1 proband (20502709), 24 views varsome, MJ Li[National Taiwan University Hospital, Taiwan] Classified variant asDisease Association, 1 proband (Niaz et al (unpublished))	PP3_s, PS4_m, PP2_su	VOUS	PP3_s, PM1_su, PS4_m, PP2_su	VOUS	PP3_s, PM1_su, PS4_m, PP2_su	VOUS	PP3_su, PM1_m, PS4_m, PP2_su	LP	PP3_su, PM1_m, PS4, PP2_su	LP	28154186
c.3150G>C	Lys1050Asn			functionally abnormal					0.0000525, (8)	COSMIC (1)	Conflicting interpretations of pathogenicity	1/23 DC familes (26024875), 57 times varsome, 5 clinvar (AA, DC, IPF, DC, IPF)	PP2_su, PP4_su, PP3_su	VOUS	PM1_su, PP2_su, PP4_su, PP3_su	VOUS	PM1_su, PP2_su, PP4_su, PP3_su	VOUS	PM1_m, PP2_su, PP4_su, PP3_su	VOUS	PM1_m, PS4, PP2_su, PP4_su, PP3_su	LP	26024875
c.3184G>A	Ala1062Thr		functionally normal	functionally abnormal					1.34e-2, (2032)	cancer hotspot (1), COSMIC (8)	Conflicting interpretations of pathogenicity	cohort of 594 AML: 2 homo, 18 hetro, minor allele freq 0.019, 15/420 in AML cohort (28331964) , 379 views varsome, 18 cases out of 153 AML patients (25108601), 4/143 esophageal cancer (EsC) patients (het) (24983628), 1/ 120 patients with HCC associated with cirrhosis ( 28813500), AA case with responce to androgen (22476886), 17 clinvar entries, 5/200 AA, 7/528 controls (15814878), 3/94 AML/MDS (32313107)	BP4, BS1	LB	BP4, BS1, PM1_su	LB	BP4, BS1, PM1_su	LB	BP4, BS1	LB	BP4, BS1	LB	19147845, 18931339, 23901009, 28154186, 32313107
c.3187G>A	Gly1063Ser			functionally abnormal					absent	absent	Uncertain Significance	7 views varsome, 1 clinvar (IPF), 1/21 IPF families (20502709), 1 DC (21931702)	PM2_su, PS4_m, PP2_su, PP4_su, PP3_su	LP	PM2_su, PS4_m, PP2_su, PP4_su, PP3_su	LP	PM2_su, PS4_m, PP2_su, PP4_su, PP3_su	LP	PM1_m, PM2_su, PS4_m, PP2_su, PP4_su, PP3_su	LP	PM1_m, PM2_su, PS4, PP2_su, PP4_su, PP3_su	LP	20502709, 21931702
c.3251G>C	Arg1084Pro			functionally abnormal					absent	COSMIC (1), cbioportal (3), cancer hotspot (1)	absent	7 views varsome, 2 IPF (20966039)	PM2_su, PS4_m, PP2_su, PP3_su	VOUS	PM1_su, PM2_su, PS4_m, PP2_su, PP3_su	LP	PM1_su, PM2_su, PS4_m, PP2_su, PP3_su	LP	PM1_m, PM2_su, PS4_m, PP2_su, PP3_su	LP	PM1_m, PM2_su, PS4_m, PP2_su, PP3_su	LP	20966039
c.3256C>T	Arg1086Cys				functionally normal				absent	cbioportal (1), COSMIC (1)	absent	1/1514 MDS (34019641), 14 views varsome, 1 IPF (28099038)	PM2_su, PS4_su, PP2_su, BP4_su	VOUS	PM1_su, PM2_su, PS4_su, PP2_su, BP4_su	VOUS	PM1_su, PM2_su, PS4_su, PP2_su, BP4_su	VOUS	PM1_m, PM2_su, PS4_m, PP2_su, BP4_su	LP	PM1_m, PM2_su, PP2_su, PS4, BP4_su	LP	34019641, 28099038
c.3257G>A	Arg1086His				functionally abnormal				1.97e-4, (30)	cbioportal (1), COSMIC (1)	Uncertain significance	1/1514 MDS (34019641), 65 views varsome, Gasper Klancar Classified variant asLikely Benign, 1 clinvar (IPF)	BP4_su	VOUS	PM1_su, BP4_su	VOUS	PM1_su, BP4_su	VOUS	PM1_m, BP4_su	VOUS	PM1_m, BP4_su	VOUS	34019641
c.3268G>A	Val1090Met		functionally abnormal	functionally abnormal		functionally abnormal			0.000092, (14)	cbioportal (1), COSMIC (1)	Uncertain significance	1/200 AA (15814878), 82 views varsome, 1/120 patients with HCC associated with cirrhosis (28813500), 6 clinvar	PP4_su	VOUS	PM1_m, PP4_su	VOUS	PM1_m, PP4_su	VOUS	PM1_m, PP4_su	VOUS	PM1_m, PP4_su	VOUS	15814878, 28154186, 23901009, 26365799, 22863003
c.3313C>T	Arg1105Trp				functionally abnormal				absent	COSMIC (1)	Uncertain significance	1/1514 MDS (34019641), 1 view varsome, 1 clinvar (IPF)	PM2_su, PS4_su, PP2_su, BP4_su	VOUS	PM2_su, PS4_su, PP2_su, BP4_su	VOUS	PM2_su, PS4_su, PP2_su, BP4_su	VOUS	PM1_m, PM2_su, PS4_su, PP2_su, BP4_su	LP	PM1_m, PM2_su, PS4_su, PP2_su, BP4_su	LP	34019641
c.3325G>A	Gly1109Arg			functionally abnormal				Reduction in MPD	absent	COSMIC (1)	absent	nil views clinvar, 1 case cirrhosis	PM2_su, PP2_su, PS4_su, PP3_su	VOUS	PM1_su, PM2_su, PP2_su, PS4_su, PP3_su	VOUS	PM1_su, PM2_su, PP2_su, PS4_su, PP3_su	VOUS	PM1_m, PM2_su, PP2_su, PS4_su, PP3_su	LP	PM1_m, PM2_su, PP2_su, PS4_su, PP3_su	LP	21520174
c.3329C>T	Thr1110Met		functionally abnormal	functionally abnormal	functionally abnormal				0.0000328, (5)	cancer hotspot (1), GDC (1), cbioportal (1), ICGC somatic (1), COSMIC (3)	Uncertain significance	26 views varsome, 1/73 probands from the Vanderbilt Familial Pulmonary Fibrosis Registry (17392301), 2 clinvar (IPF, IPF), 1/1514 MDS (34019641)	PP2_su	VOUS	PM1_su, PP2_su	VOUS	PM1_su, PP2_su	VOUS	PM1_m, PP2_su	VOUS	PM1_m, PP2_su	VOUS	34019641, 17392301, 22863003
c.3362C>T	Pro1121Leu		functionally abnormal						absent	COSMIC (4)	Uncertain significance	2 clivar (IPF, nil), 5 views clinvar, 1 DC (33203829)	PM2_su, PS4_su, PP2_su, PP4_su, PP3_su	VOUS	PM1_su, PM2_su, PS4_su, PP2_su, PP4_su, PP3_su	VOUS	PM1_su, PM2_su, PS4_su, PP2_su, PP4_su, PP3_su	VOUS	PM1_m, PM2_su, PS4_su, PP2_su, PP4_su, PP3_su	LP	PM1_m, PM2_su, PS4, PP2_su, PP4_su, PP3_su	LP	33203829
c.3379T>C	Phe1127Leu		functionally abnormal	functionally normal		functionally normal			absent	absent	absent (1 uniprot LP/P)	1/23 DC familes (26024875), 1/ 80 patients with inherited and acquired bone marrow failure (24 with dyskeratosis congenita, 36 with constitutional aplastic anemia, 13 with idiopathic and 7 with other forms of bone marrow failure). (15885610), 29 views varsome	PM2_su, PS4_m, PP2_su, PP4_su, PP3_su	LP	PM2_su, PS4_m, PP2_su, PP4_su, PP3_su	LP	PM2_su, PS4_m, PP2_su, PP4_su, PP3_su	LP	PM1_m, PM2_su, PS4_m, PP2_su, PP4_su, PP3_su	LP	PM1_m, PM2_su, PS4, PP2_su, PP4_su, PP3_su	LP	23901009, 20022961, 16990594
c.3385A>C	Thr1129Pro					functionally abnormal		β-gal increased	4.13e-6 (1)	absent	absent	1 homozygous proband (26546739), 4 views varsome	PS4_su, PP2_su, PP4_su, PM3_su	VOUS	PS4_su, PP2_su, PP4_su, PM3_su	VOUS	PS4_su, PP2_su, PP4_su, PM3_su	VOUS	PM1_m, PS4_su, PP2_su, PP4_su, PM3_su	LP	PM1_m, PS4_su, PP2_su, PP4_su, PM3_su	LP	26546739

### Sheet: S3_DTA_activity_results
Supplemental Figure S3 Direct telomerase assay activity results for non-VOUS TERT variants.
TERT Variant	Ser191Thr	Ala279Thr	His412Tyr	Ala1062Thr	Val144Met	Thr567Met	Lys570Asn	Gly682Asp	Val694Met	Arg865Cys	Arg865His	Lys902Asn	Arg979Trp	Val1025Phe	Phe1127Leu
% DTA activity sample 1	99	79	88	91	48	48	0	0	10	12	17	0	25	20	44
% DTA activity sample 2			105	90	65		2	2	33		0	0.9	10		100
% DTA activity sample 3				101							100				72
	Supplementary figure legend
	Telomerase activity results from the direct telomerase assay for LP/P and LB/B TERT variants. Where multiple published DTA results were identified these were included as separate data points for the given variant. The green diamonds denote LB/B variants and the red square denotes the LP/P variants. The horizontal bar indicates a telomerase activity 75% of wildtype.

### Sheet: S4_TERC
Supplemental Table S4 Functional genomic data for TERC variants.
Variant	gDNA	Activity CTA	Activity TRAP	TR folding	TERT binding	TR levels	gnomAD freq (V2)	somatic DB	ClinVar	Criteria	ACMG	relaxed PS4	References	Clinical data	ACMG	ACMG classification relaxed PS4
n.28_34del	3-169482815-CCACCAC	functionally abnormal		functionally abnormal			absent	absent	Pathogenic		PM2_su, PS4_su	PM2_su, PS4_su	20022961, 16990594	AA patient (20022961), 1 clinvar (?same case), 2 views varsome	VOUS	VOUS
n.36C>T	3-169482813-G-A		functionally abnormal				absent		Uncertain Significance		PM2_su, PS4_su, PP4_su	PM2_su, PS4, PP4_su	21931702	AA and skin changes case (21931702), 2 views varsome, 2 clinvar (DC, IPF)	VOUS	LP
n.37A>G	3-169482812-T-C		functionally normal	functionally abnormal			2.67e-5 (7)	absent	Uncertain Significance			nil	15886322, 26024875	In uneffected 44F in pedigree with the 216_229del (15886322), heterozygous in a patient with PF with no reported anemia (20022961), 1/23 families with DC (26024875), 5 views varsome, 2 clinvar (DC, DC)	VOUS	VOUS
n.48A>G	3-169482801-T-C		functionally abnormal			functionally abnormal	absent	absent	Uncertain Significance			PM2_su, PS4_su	18710936, 16990594	2 views varsome, 1 clinvar (DC)	VOUS	VOUS
n.54_57del	3-169482792-AGTT		functionally abnormal				absent		absent			PM2_su	18710936, 16990594, 16332973, 22341970	6 views varsome, reported as n.52_55del, 1 clinvar (DC), 4 segregations, 1 proband (16332973)	VOUS	LP
n.58G>A	3-169482791-C-T	functionally normal	functionally normal				5.22e-3 (1371)		Conflicting interpretations of pathogenicity			BS1	20022961, 18710936, 16990594, 12769858, 15319288	AA case series (20022961), 20 views varsome, 8 clinvar	VOUS	LB
n.67G>A	3-169482782-C-T		functionally abnormal				absent		absent			PM2_su, PS4_su	21931702	AA and skin changes case (21931702), nil views varsome	VOUS	VOUS
n.72C>G	3-169482777-G-C	functionally abnormal	functionally abnormal	functionally abnormal			absent		Pathogenic		PM2_su, PS4_su, PP4_su	PM2_su, PS4, PP4_su	20022961, 18710936, 12769858, 15319288	proband in AA in family with disease anticipation; premature telomere shortening (20022961), 3 varsome views, 2 clinvar (AA, IPF)	VOUS	LP
n.79del	3-169482770del	functionally abnormal					absent		Pathogenic			PM2_su, PS4_su	20022961, 16990594	1 view varsome, 1 clinvar (DC)	VOUS	VOUS
n.83T>G	3-169482766-A-C	functionally abnormal					absent		absent			PM2_su, PS4_su	21931702	MDS and portal HTN (21931702), nil views varsome	VOUS	VOUS
n.95G>C	3-169482754-C-G		functionally abnormal				absent		Likely Pathogenic		PM2_su, PS4_su, PP4_su	PM2_su, PS4, PP4_su	26024875	3 views varsome, 1/23 families with DC (26024875), 1 clinvar (IPF)	VOUS	LP
n.96_97del	3-169482753-GC	functionally abnormal	functionally abnormal	functionally abnormal			absent		Likely Pathogenic		PM2_su, PS4_m, PP4_su	PM2_su, PS4, PP4_su	20022961, 15550482, 21931702, 15319288	proband with severe hematopoietic disease, premature telomere shortening and disease anticipation (20022961), DC, IPF (21931702), 1 clinvar (nil)	VOUS	LP
n.98G>A	3-169482751-C-T	functionally abnormal		functionally abnormal			absent		Pathogenic		PM2_su, PS4_m, PP4_su	PM2_su, PS4, PP4_su	20022961	Proband with PF from an extended PF and AA family (20022961), 1/73 probands from the Vanderbilt Familial Pulmonary Fibrosis Registry (17392301), 11 views varsome, 2 clinvar (IPF, IPF), 1/38 consecutive patients referred for BMF or IPF (IPF, AA)(21436073).	VOUS	LP
n.107_108delinsAG	3-169482742-GC-CT	functionally abnormal	functionally abnormal	functionally abnormal			absent		Pathogenic		PM2_su, PS4_su, PP4_su	PM2_su, PS4, PP4_su	20022961, 18710936, 12769858, 15319288, 12525685	Proband with severe hematopoietic disease, premature telomere shortening and disease anticipation (20022961), 3 views varsome, 2 clinvar (DC, nil)	VOUS	LP
n.107G>T	3-169482742-C-A	functionally abnormal					absent		Pathogenic		PM2_su, PS4_su, PP4_su	PM2_su, PS4, PP4_su	21931702	AA, microencephaly (21931702), 13 views varsome, 1 clinvar (IPF)	VOUS	LP
n.110_113del	169482736-AGTC-	functionally abnormal	functionally abnormal				absent		Pathogenic		PM2_su, PS4_m, PP4_su	PM2_su, PS4, PP4_su	20022961, 12769858, 15319288	Proband with AA in family showing disease anticipation and premature telomere shortening, indervidual in family with AA, MDS, and acute myeloid leukemia (20022961), IPF +haem cx after lung Tx (25612863), 28 views varsome, 3 clinvar (DC, AA, IPF)	VOUS	LP
n.116C>T	3-169482733-G-A	functionally abnormal	functionally abnormal	functionally abnormal			absent		Uncertain Significance			PM2_su, PS4	20022961, 15550482	AA patient with premature telomere shortening, 3 clinvar (DC, IPF, mil), 8 view varsome	VOUS	VOUS/LP
n.117A>C	3-169482732-T-G	functionally abnormal	functionally abnormal				absent		Pathogenic			PM2_su, PS4	20022961, 15550482	AA patients with reduced hematopoietic function and premature telomere shortening, 2 views varsome, 1 clinvar (AA)	VOUS	VOUS/LP
n.126A>G	3-169482723-T-C	functionally abnormal					absent		absent			PM2_su, PS4_su	21931702	AA case (21931702), nil views varsome	VOUS	VOUS
n.143G>A	3-169482706-C-T	functionally abnormal	functionally abnormal	functionally abnormal			absent		Pathogenic		PM2_su, PS4_m, PP4_su	PM2_su, PS4, PP4_su	20022961, 15550482	patient with hypoplastic MDS, and disease anticipation (20022961), 4 views Varsome, 1/38 consecutive patients referred for BMF or IPF (AA + IPF + cirrhosis )(21436073), 2 clinvar (IPF/BMF, nil)	VOUS	LP
n.176A>C	3-169482673-T-G	functionally abnormal					absent		absent			PM2_su, PS4_su	21931702	AA and ONFH case (21931702), nil views varsome	VOUS	VOUS
n.182G>C	3-169482667-C-G	functionally abnormal					absent		Uncertain Significance			PM2_su, PS4_su, PP4_su	21931702	AA and nail changes case (21931702), no views varsome, 1 clinvar (DC)	VOUS	VOUS
n.202T>C	3-169482647-A-G		functionally normal				absent		absent			PM2_su, PS4_su, PP4_su	26024875	1/23 families with DC (26024875), nil views varsome, 1 clinvar (DC)	VOUS	VOUS
n.204C>G	3-169482645-G-C	functionally abnormal	functionally abnormal	functionally abnormal			absent		Pathogenic		PM2_su, PS4_m	PM2_su, PS4	20022961, 15550482, 21436073	AA patient with premature telomere shortening (20022961), 1/38 consecutive patients referred for BMF or IPF (AA, IPF, MDS)(21436073), 2 views varsome, 2 clinvar (DC, IPF)	VOUS	LP
n.205C>T	3-169482644-G-A		functionally abnormal				absent		Uncertain Significance			PM2_su, PS4_m, PP4_su	26024875	1/23 families with DC (26024875), 4 views varsome, 1 clinvar (DC)	VOUS	VOUS
n.212C>G	3-169482637-G-C		functionally abnormal				absent		Pathogenic			PM2_su, PS4_su	20164838	1 clinvar (IPF), 1 view varsome	VOUS	VOUS
n.216_229del	3-169482620-GC…CC (14bp)-		functionally abnormal	functionally abnormal			absent		Pathogenic		PM2_su, PS4_su, PP4_su	PM2_su, PS4, PP4_su	15886322	uneffected mat GM, mild mother, compound her affected proband (15886322), 9 views varsome, 1 cinvar (DC)	VOUS	LP
n.228G>A	3-169482621-C-T		functionally normal				0.0016 (320)		Conflicting interpretations of pathogenicity			BS1	15550482, 15319288	AA and nail changes (15550482), 4 views varsome, 5 clinvar	VOUS	LB
n.242C>T	3-169482607-G-A		functionally abnormal				absent		Uncertain Significance			PM2_su, PS4_m, PP4_su	21931702	HH and microencephaly (21931702), 1 clinvar (DC), 1 view varsome	VOUS	VOUS/LP
n.287C>A	3-169482562-G-U		functionally abnormal				absent		Uncertain Significance			PM2_su, PS4_su, PP4_su	21931702	MDS, lung disease, mucutaneous features (21931702), nil views varsome, 1 clinvar (DC)	VOUS	VOUS
n.305G>A	3-169482544-C-U	functionally abnormal	functionally abnormal	functionally abnormal	functionally abnormal		absent		Pathogenic		PM2_su, PS4_m, PP4_su	PM2_su, PS4, PP4_su	20022961, 15550482	“DC-like” disease with childhood onset (20022961), AA case (15550482), 1 clinvar (AA), 7 views varsome	VOUS	LP
n.309G>T	3-169482540-C-A		functionally abnormal				absent		absent			PM2_su, PS4_su	20164838	nil views varsome	VOUS	VOUS
n.322G>A	3-169482527-C-T		functionally abnormal				absent		Pathogenic			PM2_su, PS4_m	15550482	MDS (15550482), 1 clinvar (AA), 2 views Varsome	VOUS	VOUS
n.378_451del			functionally abnormal				absent		absent			PM2_su, PS4_su, PP4_su	15550482, 15319288	DC (15550482), nil views varsome	VOUS	VOUS
n.391_392del	3-169482457-GG-		functionally abnormal				absent		Pathogenic			PM2_su, PS4_su	15550482	ET (15550482), 2 views varsome, 1 clinvar (AA)	VOUS	VOUS
n.408C>G	3-169482441-G-C		functionally normal	functionally abnormal		functionally abnormal	absent		Pathogenic		PM2_su, PS4_su, PP4_su	PM2_su, PS4, PP4_su	15550482, 12769858, 15319288, 12525685, 17889661	DC (15550482), 2 clinvar (DC, nil), 4 views varsome	VOUS	LP
n.414G>C	3-169482435-C-G				functionally abnormal	functionally normal	absent		absent			PM2_su	22527283	nil views varsome	VOUS	VOUS
n.417G>A	3-169482431-C-U					functionally normal	absent		absent			PM2_su	22527283	nil views varsome	VOUS	VOUS
n.448A>G			functionally abnormal				absent		absent			PM2_su, PP4_su	26024875	1/23 families with DC (26024875)	VOUS	VOUS
n.450G>A	3-169482399-C-T		20%-100%				0.00000572 (1)		Conflicting interpretations of pathogenicity			PP4_su, PS4	15550482	AA (15550482), 5 views varsome, 2 clinvar (DC, AA)	VOUS	VOUS

### Sheet: S5_CTC1
Supplemental Table S5 Functional genomic data for CTC1 variants.
cDNA	amino acid	C- strand fill-in	STN1 binding	Pol alpha- primase binding	Telomere localisation	Cellular localisation	Chromosomal instability	Proliferation capacity	Clonal survival	GnomAD	ClinVar	ACMG	ACMG codes	References
c.680C>T	Ala227Val	Functionally abnormal	Functionally normal	Functionally abnormal	Conflicting	Cytoplasmic	Increased	Reduced	Reduced	0.0001497 (42)	Pathogenic	VOUS	PP4_su, PM3_m	23869908, 29481669, 24115768, 22387016
c.724A>T	Lys242*		Functionally abnormal		Functionally abnormal	Cytoplasmic	Increased			Absent	Absent	Pathogenic	PVS1_vs, PM2_su, PP4_su, PS4_su	23869908
c.775G>A	Val259Met	Functionally abnormal	Functionally normal	Functionally abnormal	Conflicting	Cytoplasmic	Increased	Reduced	Reduced	.000008014 (1)	Likely pathogenic/pathogenic	VOUS	PP4_su, PS4_m, PP1_su	23869908, 29481669, 24115768
c.1058del	Ser353Leufs*14		Functionally abnormal		Functionally abnormal	Cytoplasmic	Increased			0.0000994 (1)	Pathogenic	Likely pathogenic	PVS1_vs, PP4_su, PS4_su	23869908, 22387016
unable to be determined	Gly503Arg	Functionally abnormal	Conflicting	functionally normal	Functionally abnormal	Nucleus	Increased	Reduced	Reduced	0.000004027 (1)	Absent	VOUS	PM2_su, PP4_su, PS4_su	23869908, 29481669, 24115768
c.1994T>G	Val665Gly	Functionally abnormal	Conflicting	Functionally abnormal	Functionally abnormal	Nucleus	Increased	Reduced	Reduced	0.0002172 (61)	Pathogenic	Pathogenic	PP4_su, PP3_su, PM3_vs	23869908, 29481669, 24115768, 22387016
c.2518C>T	Arg840Trp	Functionally abnormal	Conflicting	Functionally normal	Functionally normal	Nucleus	Increased	Reduced	Reduced	0.000008039 (2)	Conflicting interpretations of pathogenicity	VOUS	PP4_su	29481669, 24115768
c.2611G>A	Val871Met	Functionally abnormal	Functionally normal	functionally normal	Functionally normal	Nucleus	Increased	Reduced	Reduced	.00003577 (10)	Uncertain significance	VOUS	PP4_su	29481669, 24115768
c.2923A>G	Arg975Gly	Functionally abnormal	Functionally normal	functionally normal	Functionally normal	Nucleus	Increased	Reduced	Reduced	0.00006874 (17)	Likely Pathogenic	VOUS	PP1_su, PP4_su, PM3_su	29481669, 24115768, 22387016
c.2954_2956del	Cys985del	Functionally abnormal	Functionally normal	functionally normal	Conflicting	Nucleus	Increased	Reduced	Reduced	0.00002004 (5)	Pathogenic	VOUS	PP1_su, PM3_m, PP4_su	29481669, 24115768
c.2959C>T	Arg987Trp	Functionally abnormal	Functionally normal	functionally normal	Functionally abnormal	Cytoplasmic	Increased	Reduced	Reduced	0.00005695 (16)	Pathogenic	Pathogenic	PS1_st, PS3_m, PP1_su, PP3_su, PP4_su, PM3_su	23869908, 29481669, 24115768
c.2996_2997del	Pro999Argfs*15, reported as (Pro944Leufs*)		Functionally abnormal		Functionally abnormal		Increased			2.81e-5 (7)	Pathogenic	Pathogenic	PVS1_vs, PP4_su, PM6_su	23869908, 22387016
c.2996_2997del	Leu1007Cysfs*		Functionally abnormal		Functionally abnormal	Cytoplasmic	Increased			0.000186 (52)	Pathogenic	Pathogenic	PVS1_vs, PP4_su, PM3_m	23869908, 22387016
c.3425T>A	Leu1142His	Functionally abnormal	Functionally abnormal	Functionally abnormal	Functionally abnormal	Cytoplasmic	Increased	Reduced	Reduced	0.0001032 (29)	Pathogenic	VOUS	PP3_su, PP4_su, PM3_m	23869908, 29481669, 24115768, 29774655, 22387016
c.3583C>T	Arg1195*		Functionally abnormal		Functionally abnormal					Absent	Pathogenic	Likely pathogenic	PSV1_m, PP1_su, PP4_su, PM3_m, PM2_su	23869908, 22387016
c.3586_3606del	Leu1196_Arg1202del	Functionally normal	Functionally abnormal	Functionally abnormal	Functionally abnormal	Cytoplasmic	Increased	Reduced	Reduced	Absent	Absent	VOUS	PM2_su, PP4_su	29481669, 24115768, 22387016

### Sheet: S6_all_other_genes
Supplemental Table S6 variants in ACD, STN1, DKC1, NOP10, NHP2, NAF1, RTEL1, TINF2, WRAP53 and ZCCHC8 with published functional genomic assay results.
Gene	reported in patients	cDNA	amino acid	ACMG	References
ACD		c.280G>A	Val94Ile	VOUS/LB	30064976
ACD		c.284T>A	Leu95Gln	VOUS	30064976
ACD		c.508_510del	Lys170del	LP	25233904
ACD		c.505_507delGAG	Glu169del	VOUS	33446513
ACD		c.619delG	Asp207Thrfs*22	LP	33446513
ACD	FALSE	NA	Ser245Ala	NA	33822766
ACD	FALSE	NA	Ser248Ala	NA	33822766
ACD	FALSE	NA	Leu252Ala	NA	33822766
ACD	FALSE	NA	Leu254Ala	NA	33822766
ACD	FALSE	NA	Ser255Ala	NA	33822766
ACD	FALSE	NA	Leu257Ala	NA	33822766
ACD	FALSE	NA	Met261Ala	NA	33822766
ACD	FALSE	NA	Asp264Ala	NA	33822766
ACD	FALSE	NA	Leu271Ala	NA	33822766
ACD	FALSE	NA	Leu274Ala	NA	33822766
ACD	FALSE	NA	Leu279Ala	NA	33822766
ACD	FALSE	NA	Leu281Ala	NA	33822766
ACD	FALSE	NA	Thr286Ala	NA	33822766
ACD		c.871A>G	Thr291Ala	LB	33822766
ACD	FALSE	NA	Trp293Ala	NA	33822766
ACD	FALSE	NA	Tyr306Ala	NA	33822766
ACD	FALSE	NA	Val308Ala	NA	33822766
ACD	FALSE	NA	Leu313Ala	NA	33822766
ACD	FALSE	NA	Ile315Ala	NA	33822766
ACD	FALSE	NA	Glu317Ala	NA	33822766
ACD	FALSE	NA	Asp319Ala	NA	33822766
ACD		c.1471C>A	Pro491Thr	LP	25233904
ACD	FALSE	NA	Pro490Ala	NA	33822766
ACD	FALSE	NA	Asp496Ala	NA	33822766
ACD	FALSE	NA	Phe500Ala	NA	33822766
ACD	FALSE	NA	Gln501Ala	NA	33822766
ACD	FALSE	NA	Tyr502Ala	NA	33822766
ACD	FALSE	NA	Tyr504Ala	NA	33822766
ACD		c.1520C>T	Pro507Leu	VOUS	29891727
ACD	FALSE	NA	Leu511Ala	NA	33822766
ACD	FALSE	NA	Gln516Ala	NA	33822766
ACD	FALSE	NA	Arg519Ala	NA	33822766
ACD	FALSE	NA	Leu520Ala	NA	33822766
ACD	FALSE	NA	Leu524Ala	NA	33822766
ACD	FALSE	NA	Trp527Ala	NA	33822766
ACD	FALSE	NA	Leu529Ala	NA	33822766
ACD	FALSE	NA	Met533Ala	NA	33822766
ACD	FALSE	NA	Asp534Ala	NA	33822766
STN1		c.404G>C	Arg135Thr	VOUS	27432940
STN1		c.469G>T	Asp157Tyr	VOUS	27432940
DKC1		c.-141C>G	?	VOUS	23707062
DKC1		c.91C>T	Gln31*	LP	25219674
DKC1		c.109_111del	Leu37del	VOUS	25219674, 23660516, 23707062, 22527283
DKC1		c.115A>G	Lys39Glu	VOUS	30931479
DKC1		c.127A>G	Lys43Glu	VOUS	30931479
DKC1		c.146C>T	Thr49Met	LP	22527283, 15240872
DKC1		c.196A>G	Thr66Ala	VOUS	23707062, 22527283
DKC1		c.361A>G	Ser121Gly	LP	22527283
DKC1		c.374A>C	Asp125Ala	VOUS	23707062
DKC1		c.616G>A	Glu206Lys	LP	32554502
DKC1		c.1050G>A	Met350Ile	VOUS	22527283
DKC1		c.1058C>T	Ala353Val	LP	30931479, 32559291, 28757166, 15240872, 22527283, 20008900
DKC1		c.1049T>C	Met350Thr	VOUS	22923768
DKC1		c.1156G>A	Ala386Thr	VOUS	25219674, 23707062
DKC1		c.1205G>A	Gly402Glu	VOUS	15240872
NOP10		c.47C>T	Thr16Met	VOUS	32554502
NOP10		c.100C>T	Arg34Trp	LP	17507419, 20008900
NHP2		c.376G>A	Val126Met	LP	20008900
NHP2		c.415T>C	Tyr139His	LP	20008900
NAF1		c.956_957delAA	Lys319fs*21	LP	27510903
NAF1		c.984dup	Ser329fs*12	LP	27510903
RTEL1		c.143A>G	Lys48Arg	VOUS	18957201
RTEL1		c.245C>T	Pro82Leu	VOUS/LB	29344583
RTEL1		c.1274T>C	Ile425Thr	VOUS	28507545
RTEL1		c.1368G>T	Trp456Cys	VOUS	28507545
RTEL1		c.1476G>T	Met492Ile	LP	23959892, 32542379
RTEL1		c.1955T>C	Met652Thr	VOUS	29344583
RTEL1		c.2600C>T	Pro867Leu	LB	23959892
RTEL1		c.2651C>T	Pro884Leu	VOUS	29344583
RTEL1		unable to be determined	Pro884_Gln885ins53*13	LP	28507545
RTEL1		c.2705C>G	Ala902Gly	VOUS	29344583
RTEL1		c.2920C>T	Arg974*	LP	23959892, 32542379
RTEL1		c.2987C>A	Pro996His	LB	29344583
RTEL1		c.3730_3731del	Cys1244Profs*17	LP	28507545
RTEL1		c.3791G>A	Arg1264His	LP	25620558, 23453664
RTEL1	FALSE	NA	Cys1279Ala	NA	25620558
RTEL1	FALSE	NA	Cys1282Ala	NA	25620558
TINF2	FALSE	NA	Ala110Arg	NA	29160297
RTEL1		c.3880G>T	Val1294Phe	VOUS	32542379
TINF2		c.710G>A	Gly237Asp	LB	22211879
TINF2		c.734C>A	Pro245Tyr	LB	22211879
TINF2		c.805C>T	Gln269*	LP	22211879, 21477109
TINF2		c.826del	Arg276Glyfs*41	LP	22211879
TINF2		c.838A>T	Lys280*	LP	22211879, 21865325, 31383750
TINF2		c.838A>G	Lys280Glu	LP	22211879, 21536674, 31383750
TINF2		c.841G>A	Glu281Lys	VOUS	22211879
TINF2		c.845G>A	Arg282His	LP	22211879, 21477109, 21536674, 21865325, 26230315, 20404094, 31383750, 29581185
TINF2		c.844C>A	Arg282Ser	LP	22211879, 21536674, 31383750
TINF2		c.844C>T	Arg282Cys	LP	22211879
TINF2		c.847C>G	Pro283Ala	LP	22211879
TINF2		c.847C>T	Pro283Ser	LP	22211879
TINF2		c.848C>A	Pro283His	LP	22211879, 21865325
TINF2		c.849dup	Thr284Hisfs*8	LP	22211879
TINF2		c.850A>G	Thr284Ala	LP	22211879
TINF2		c.860T>C	Leu287Pro	LP	22211879, 21865325
TINF2		c.865C>T	Pro289Ser	LP	22211879
TINF2		c.867dup	Phe290Leufs*2	LP	22211879
TINF2		c.871A>G	Arg291Gly	LP	22211879
TINF2		c.892del	Gln298Argfs*19	LP	22211879
TINF2	FALSE	c.1186T>G	Ser396Ala	NA	29581185
WRAP53		c.492C>A	Phe164Leu	VOUS	25467444, 21205863
WRAP53		c.847C>T	Leu283Phe	VOUS	32303682
WRAP53		c.1126C>T	His376Tyr	VOUS	25467444, 21205863
WRAP53		c.1192C>T	Arg398Trp	VOUS	25467444, 32303682
WRAP53		c.1303G>A	Gly435Arg	VOUS	25467444, 21205863
ZCCHC8		c.557C>T	Pro186Leu	VOUS	31488579
ZCCHC8	FALSE	NA	Phe309Ala	NA	27905398
ZCCHC8	FALSE	NA	Met313Glu	NA	27905398

### Sheet: S7_reporting bias assessment
Supplemental Table S7 Reporting bias assessment for published functional genomic assays accessing TERT variants.
articles with functional study results	total articles	Variant
		Leu13Ala
		Leu14Ala
		His17Ala
		Tyr18Ala
		Arg19Ala
4	14	Pro33Ser
		Arg48Ala
1	0	Arg48Cys
		Gln53Ala
4	17	Leu55Gln
1	3	Val56Leu
2	10	Pro65Ala
		Arg72Glu
		Lys78Ala
1	1	Cys76Ser
		Lys78Glu
1	34	Val84Met
		Asp105Ala
1	2	Gly106Trp
1	0	Arg108Ser
1	6	Gly110Ala
		Glu113Ala
1	1	Val119Met
		Arg120Glu
		Asp129Ala
		Arg132Glu
		Ser134Ala
1	3	Gly135Arg
		Arg142Glu
		Arg143Glu
2	22	Val144Met
		Arg155Ala
		Gln169Ala
		Gln169Asp
		Gln169Asn
1	11	Val170Met
		Phe178Ala
1	5	Ser191Thr
1	31	Ala202Thr
		Ser227Ala
		Ser227Glu
		Ser229Thr
1	2	Ala243Val
1	1	Arg263His
5	57	Ala279Thr
1	9	Glu280Lys
1	3	His296Pro
2	9	Val299Met
1	1	Gly306Ser
1	0	Pro308Gln
1	0	Leu350Gln
1	1	Ser368Phe
1	7	Pro380Ser
1	2	Arg381Cys
1	4	Arg381Pro
1	1	Arg381Gly
1	3	Pro404Arg
7	67	His412Tyr
1	1	Val435Leu
1	0	Val435Glu
3	23	Glu441del
1	1	Val461Glu
1	4	Glu484Lys
1	1	Arg485Cys
1	14	Arg486Cys
		Phe487Ala
1	2	Asp516Gly
2	6	Arg522Lys
1	2	Pro524Ala
2	10	Pro530Leu
1	1	Ala532Thr
1	3	Arg535Cys
		Trp547Ala
		Trp547Phe
1	1	Leu557Pro
		Phe560Ala
		Phe560Tyr
		Phe561Ala
		Tyr562Ala
		Tyr562Phe
		Tyr562Thr
		Vla563Ala
		Val563Leu
		Val563Ser
		Thr564Ala
1	2	Thr564Ser
		Thr564Val
		Glu565Ala
2	7	Thr567Met
2	24	Lys570Asn
1	1	Lys570Arg
		Lys570Glu
1	1	Ile589Leu
1	2	Arg599Gln
1	2	Ala615Thr
1	3	Arg622His
		Lys626Ala
1	3	Gly629Arg
2	28	Arg631Gln
1	5	Arg631Trp
		Arg631Ala
1	2	Pro632Arg
		Arg657Ala
1	1	Arg653Cys
		Val658Ala
		Lys659Ala
		Leu661Ala
		Phe662Ala
		Ser663Ala
1	1	Ser663Gly
		Val664Ala
		Leu665Ala
		Asn666Ala
		Tyr667Ala
1	1	Glu668Ala
		Arg669Ala
1	9	Arg669Trp
		Arg671Ala
1	8	Arg671Trp
		Arg672Ala
1	0	Pro673Ala
		Gly674Ala
		Leu675Ala
		Leu676Ala
1	0	Gly677Ala
1	4	Ala678Asp
		Ser679Ala
		Val680Ala
		Leu681Ala
		Gly682Ala
2	16	Gly682Asp
		Leu683Ala
		Asp684Ala
		Asp685Ala
		Ile686Ala
		His687Ala
		Arg688Ala
		Trp690Ala
		Arg691Ala
		Thr692Ala
		Phe693Ala
1	1	Phe693Cys
2	29	Val694Met
		Leu695Ala
		Arg696Ala
1	1	Val697Ala
1	4	Arg698Gln
1	5	Pro702Leu
2	33	Pro704Ser
1	1	Glu705Gln
1	2	Lys710Arg
		Asp712Ala
1	0	Val713Glu
		Asp712Ala, Val713Ile
1	1	Gly715Asp
1	15	Ala716Thr
		Tyr717Ala
1	10	Ala716Val
2	15	Pro721Arg
1	1	Gln722Arg
1	2	Leu725Phe
2	24	Thr726Met
1	1	Val741Leu
1	10	Arg756Cys
1	1	Leu766Ser
1	1	Pro771Leu
2	16	Tyr772Cys
1	6	Val777Met
2	11	Pro785Leu
		Asp788Asn
2	13	Val791Ile
2	21	Arg811Cys
		Ser824Ala
		Gln833Ala
1	10	Leu841Phe
1	13	Tyr846Cys
1	7	Gly847Ser
1	5	Asp848Asn
1	4	Gly861Arg
3	35	Arg865His
2	13	Arg865Cys
		Leu866Tyr
2	19	Val867Met
		Val791Ile + Val867Met in cis
		Asp868Ala
		Asp869Ala
1	10	His876Gln
1	7	Ala880Thr
		Val987Ala (doc as D897Ala in publication)
1	23	Arg901Trp
2	26	Lys902Asn
1	1	Thr917Met
2	8	His925Gln
1	0	Phe928Leu
		Gly932Ala
		Trp930Phe
1	0	Ser948Arg
1	4	Arg951Gln
2	9	Arg951Trp
		Leu958Ala
		Leu958Glu
1	5	Ser957Arg
1	8	Arg972His
		Leu978Ala
2	25	Arg979Trp
1	1	Arg979Gln
		Leu980Glu
		Leu980Ala
		Lys981Glu
		Lys981Ala
1	2	Ser984Arg
1	1	Leu994Phe
1	3	Ala1014Pro
2	7	Cys1015Arg
2	7	Leu1019Phe
1	0	Phe1021_His1022delinsLeuTyr
2	8	Val1025Phe
2	6	Asn1028His
		Thr1030Ala
		Ser1037Ala
		Ser1041Ala
1	1	Arg1034Cys
1	1	Ser1041Phe
1	9	Lys1050Glu
1	13	Lys1050Asn
5	75	Ala1062Thr
1	6	Gly1063Ser
1	6	Arg1084Pro
1	3	Arg1086Cys
1	5	Arg1086His
2	23	Val1090Met
1	1	Arg1105Trp
1	4	Gly1109Arg
2	17	Thr1110Met
1	2	Pro1121Leu
2	20	Phe1127Leu
1	2	Thr1129Pro

### Sheet: S8_animal models
Supplemental Table S8 Animals models of Telomere Biology Disorders.
Gene	Disease model	Clingen points for recapitulation	Rescue model	Clingen points for recapitulation	References	Phenotype(s)
TERT	mouse	3/4	Knock in mouse chimera	2/4	21113150, 26555817, 19944403, 10583505	Shortened telomeres, increased DNA damage
TERC	mouse	NA			21113150, 19944403, 9335332	telomere free ends, chromosomal abnormalties
ACD	mouse	NA	allogenic stem cell transplant	NA	33822766	Ability to reconstitute bone marrow after lethal irradiation
STN1	zebrafish	NA	NA	NA	27432940	haematopoietic dysfunction
DKC1	mouse	2/4		NA	12400016, 18626023, 21241452, 12522253	No male embryos seen following deletion of exon 12-15 or deletion of exon 15 only (12400016). Increased levels of γ-H2AX and accelerated HPSC loss with exon 15 deletion (21241452)
DKC1	zebrafish	NA	NA	NA	32554502	haematopoietic dysfunction
CTC1	mouse	NA	NA	NA	22531781	Telomere shortening, haematopoietic dysfunction
PARN	mouse				31273937	Loss-of-function variants result in disrupted ribosomal RNA biogenesis in mice heterozygotes
RTEL1	mouse	NA	NA	NA	24115439	Increased SC senescence, increased telomere fragility
TINF2	mouse	NA	NA	NA	24449270	haematopoietic dysfunction, short telomeres, increased telomere fragility
ZCCHC8	mouse	NA	NA	NA	31488579	No haematopoietic dysfunction, neurodevelopmental defect
NOP10	zebrafish	NA	NA	NA	21921046	HPSC deficiency

### Sheet: S9_TERT_nonVOUS
Supplemental Table S9 TERT variants meeting ACMG/AMP criteria for a non-VOUS classification.
Variant	Activity DTA	Activity TRAP	Telomere extention (TRF or TEA)	TR binding	Telomere interaction (TPP1)	Fibroblast immortalisation	gnomAD freq (V2)	somatic DB	ClinVar	References	Clinical data	criteria	ACMG
Val144Met	functionally abnormal	functionally normal	functionally abnormal		positive	Reduction in MPD and β-galactosidase activity detected	absent	absent	Conflicting Interpretations Of Pathogenicity	25271372, 22364217, 22863003, 17460043	>8 segs and 2 families (20502709), 4 views varsome	PM2_su, PS4_m, PP1_st, PP2_su, PP3_su	LP
Ser191Thr	functionally normal						0.000913, (139)	absent	Likely benign	23901009	16 views varsome, proband (23901009), 4 clinvar (IPF, IPF, AA, DC)	BS1, BP4_su	LB
Ala279Thr	functionally normal	functionally normal	functionally normal			increased chromosomal damage with zeocin, no change in MPD	2.20e-2, (3341)	cancer hotspots (1), cbioportal (2)	Benign	24983628, 33619289, 34019641, 23901009, 18931339, 16990594	15885610: IMBD cohort, 346 views varsome, 15 clinvar, 6/200 AA (15814878), 5/ 80 patients with inherited and acquired bone marrow failure (24 with dyskeratosis congenita, 36 with constitutional aplastic anemia, 13 with idiopathic and 7 with other forms of bone marrow failure). (15885610), 8/ 228 DC families (16332973), 197/3096 smokers, asoc with more rapid LF decline (33619289)	BA1, BS2, BS1, PP4_su, BP4_su	B
Glu280Lys		functionally normal					0.000204 (31)	cbioportal (8), ICGC somatic (2)	Likely benign	32150348	87 views varsome, 3 clinvar (nil, IPF, IPF)	BS1, BP4_su	LB
Pro380Ser		functionally abnormal					0.000401 (61)	ICGC somatic (1)	Benign/Likely benign	21520174	30 views varsome, 1/8 DC (compound het with DKC1 c.961C>A) (27033759), 4 clinvar (IPF, IPF, nil, nil)	BS1, BP4	LB
His412Tyr	functionally normal	functionally abnormal					3.08e-3, (469)	cbioportal (4)	Benign/Likely benign (1X path)	19147845, 15814878, 23901009, 19760749, 18931339, 18753630, 32313107	1 in 591 AML (19147845), 412 views in varsome, 11 clinvar submissions, 2/200 aa (15814878), case as compound het (18042801), 1/20 AML families (19760749), 1/94 AML/MDS (32313107)	BA1, BS2, PM1_su, PP3_su	B
Arg535Cys	functionally normal			negative	negative		absent	cbioportal (1), COSMIC (2)	Uncertain Significance	unpublished data, 27540018,	1/121 patients with suspected/known TBD (30791107), 1/115 patients with TERT mutations (also US, different centre to other study), 1 internal case, 1 X clinvar (IPF), 4 views varsome	PM1_su, PM2_su, PP2_su, PP4_su, PS4_m, PP3_su	LP
Thr567Met	functionally abnormal	functionally abnormal	functionally abnormal				6.57e-6, (1)	absent	Likely pathogenic	34019641, 23538340	10 views varsome, 1 seg, in HHS (23538340), 1 clinvar (nil), 1/1514 MDS cases (34019641)	PS4_m, PP4_su, PP2_su, PP3_su, PM1_su	LP
Lys570Asn	functionally abnormal	functionally abnormal					absent	cbioportal (1), COSIMC (3)	absent	16990594, 23901009, 26024875, 23538340	associated with −124C>T somatic, 1/23 DC families (26024875), 23 views varsome, 1/96 Japanese children with acquired AA (16627250), 1/80 patients with inherited and acquired bone marrow failure (24 with dyskeratosis congenita, 36 with constitutional aplastic anemia, 13 with idiopathic and 7 with other forms of bone marrow failure). (15885610)	PM2_su, PS4_m, PP4_su, PP2_su, PM1_su, PP3_su	LP
Arg631Gln		functionally abnormal					absent	COSMIC (1)	pathogenic	19760749, 26024875, 18460650, 20502709	2 segs (20502709), 1 seg (18460650) 1/23 DC families (26024875), 40 views varsome, 1/135 unrelated index patients TBD (29483670), 4 clinvar (IPF, IPF, IPF, DC	PM2_su, PS4, PP2_su, PP3_su	LP
Arg671Trp		functionally abnormal					0.000005387 (1)	cancer hotspot (1), cbioportal (1), COSMIC (2)	Conflicting Interpretations Of Pathogenicity	20502709, 29281671, 29449422	1 proband (20502709), 40 views varsome, 2 clivar (IPF, nil), 1 IPF (29281671), 1 IPF (29449422), IPF proband (30995915)	PS4_st, PP3_su, PP2_su	LP
Gly682Asp	functionally abnormal	functionally abnormal		positive			absent	absent	pathogenic	32150348, 23901009, 16990594, 26329388, 20044353	1/96 Japanese AA cases, 7 views varsome, 1 clinvar, 1 proband (23901009), DC proband (26329388)	PM2_su, PP3_su, PS4_m, PP2_su, PP4_su	LP
Val694Met	functionally abnormal	functionally abnormal	functionally abnormal				6.57e-6, (1)	absent	Uncertain significance	23901009, 15814878 34019641, 20044353, 29449422, 19760749, 18635888	1/363 patients with AA phenotype (15814878). AA pts, 1/1514 MDS (34019641), 1 proband (20502709), 22 views varsome, 3 clinvar (IPF, AA, IPF), 1 IPF (29449422), 1 MDS (19760749)	PS4, PP2_su, PP3_su	LP
Arg865His	functionally abnormal	functionally abnormal	functionally abnormal			Reduction in MPD and β-galactosidase activity detected	6.57e-6, (1)	cbioportlal (4), ICGC somatic (1), COSMIC (1)	Conflicting interpretations of pathogenicity	17460043, 20140922, 23901009, 20022961, 25409313, 25365545	assocaited with somatic −124C>T https://doi.org/10.1038/s41436-018-0385-x 2 segs in this paper, 5 submissions clinvar (IPF, IPF, IPF,, nil, TBD, 8 segregations ( 17460043), 14 views varsome, 8 segs (20502709)	PP3_su, PP1_st, PS4, PP2_su	P
Arg865Cys	functionally abnormal	functionally abnormal	functionally abnormal			No change in population doubling time and no β-galactosidase activity detected	1	cbioportlal (4), ICGC somatic (1), COSMIC (1)	Likely Pathogenic	34019641, 25271372, 17460043	1/1514 MDS (34019641), 19 views varsome, 1 clinvar (nil), 1 proband IPF (22364217), 1 proband (20502709)	PP3_su, PS4_m, PP2_su, PM5_m	LP
Ala880Thr		functionally abnormal					absent	COSMIC (9)	Uncertain Significance	23335200, 27836952	seen with Pro530Leu in HH (23335200), 1X IPF (27836952) 1 X clinvar (IPF), 8 views varsome	PM2_su, PP3_su, PP4_su, PP2_su, PS4_m	LP
Lys902Asn	functionally abnormal	functionally abnormal					absent	absent	Pathogenic	23901009, 16990594, 16247010	11 views varsome, 1 proband (16990594), 5 segregations (16247010), 1 proband (80 patients with inherited and acquired bone marrow failure (24 with dyskeratosis congenita, 36 with constitutional aplastic anemia, 13 with idiopathic and 7 with other forms of bone marrow failure) (15885610), 2x clinvar (DC, DC), 1 probands (38 consecutive patients referred to Johns Hopkins Hospital from 2005-2009 for genetic evaluation of the etiology of bone marrow failure or pulmonary fibrosis.) (21436073)	PM2_su, PP3_su, PP1_m, PS4_m, PP2_su	LP
Arg951Trp		functionally abnormal	functionally abnormal				0.0000131, (2)	cbioportal (4), ICGC somatic (2), GCD (2), cancer hotspots (1), COSMIC (7)	Uncertain significance	34019641, 20502709	1/1514 MDS (34019641), 9 views varsome, clinvar X 1 (IPF) 4 segregations (20502709)	PS4_m, PP1_st, PP2_su	LP
Arg979Trp	functionally abnormal	functionally abnormal		negative			absent	absent	Uncertain Significance	28154186, 16990594, 23901009, 21602826, 22863003	12 views varsome, 3 clinvar, 6/200 AA (15814878), 1/ 80 patients with inherited and acquired bone marrow failure (24 with dyskeratosis congenita, 36 with constitutional aplastic anemia, 13 with idiopathic and 7 with other forms of bone marrow failure). (15885610), 1 IPF (29449422), 1 DC (16990594)	PM2_su, PS4, PP2_su, PP4_su, PP3_su	LP
Val1025Phe	functionally abnormal			positive			absent	absent	absent (1 uniprot: LP/P)	28154186, 30523342, 21436073, 26365799	somatic −124C>T (1/136 TBD) (30523342), 5 views varsome, 1/38 consecutive patients referred to Johns Hopkins Hospital from 2005-2009 for genetic evaluation of the etiology of bone marrow failure or pulmonary fibrosis. (21436073), 1 uniprot	PM2_su, PS4_m, PP2_su, PP4_su, PP3_su	LP
Ala1062Thr	functionally normal	functionally abnormal					1.34e-2, (2032)	cancer hotspot (1), COSMIC (8)	Conflicting interpretations of pathogenicity	19147845, 18931339, 23901009, 28154186, 32313107	cohort of 594 AML: 2 homo, 18 hetro, minor allele freq 0.019, 15/420 in AML cohort (28331964) , 379 views varsome, 18 cases out of 153 AML patients (25108601), 4/143 esophageal cancer (EsC) patients (het) (24983628), 1/ 120 patients with HCC associated with cirrhosis ( 28813500), AA case with responce to androgen (22476886), 17 clinvar entries, 5/200 AA, 7/528 controls (15814878), 3/94 AML/MDS (32313107)	BP4, BS1	LB
Gly1063Ser		functionally abnormal					absent	absent	Uncertain Significance	20502709, 21931702	7 views varsome, 1 clinvar (IPF), 1/21 IPF families (20502709), 1 DC (21931702)	PM2_su, PS4_m, PP2_su, PP4_su, PP3_su	LP
Phe1127Leu	functionally abnormal	functionally normal		negative			absent	absent	absent (1 uniprot LP/P)	23901009, 20022961, 16990594	15885610: IMBD cohort, 1/23 DC familes (26024875), 1/ 80 patients with inherited and acquired bone marrow failure (24 with dyskeratosis congenita, 36 with constitutional aplastic anemia, 13 with idiopathic and 7 with other forms of bone marrow failure). (15885610), 29 views varsome	PM2_su, PS4_m, PP2_su, PP4_su, PP3_su	LP

### Sheet: S10_S_S_PPV_NPV_TERT
Supplemental Table S10 Sensitivity, specificity, positive predictive value (PPV) and negative predictive value (NPV) calculations of assays assessing TERT variants.
DTA		Sensitivity	Specificity	PPV	NPV
TP	11	0.916667	1	1	0.8
TN	4
FP	0
FN	1
TRAP
TP	13	0.866667	0.4	0.8125	0.5
TN	2
FP	3
FN	2
Telomere extention
TP	6
TN	1
FP	0
FN	0
TR binding
TP	2
TN	0
FP	0
FN	3
Telomere interaction
TP	2
TN	0
FP	0
FN	1
fibroblast immortalisation
TP	2
TN	1
FP	0
FN	1

### Sheet: S11_OddsPath_TERT
Supplemental Table S11 Odds of Pathogenicity calculations for the Direct telomerase assay and Telomerase Repeated Amplification Protocol assays using TERT variants.
Direct telomerase assay
# Classified			Proportion pathogenic (Prior, P1)	Assay result		"+1 proportions" (Posterior, P2)		OddsPath=[P2 x (1- P1)] / [(1- P2) x P1]
Total	Pathogenic	Benign		Functionally abnormal	Functionally normal	Pathogenic	Benign	Pathogenic	Benign			Odds of Pathogenicity (OddsPath)*	Evidence strength equivalent
16	12	4	0.75	11	5	0.916667	0.166667	3.66667	0.0666667			<0.0029	BS3_very_strong
												<0.053	BS3
												<0.23	BS3_moderate
												<0.48	BS3_supporting
Telomerase Repeated Amplification Protocol												0.48-2.1	Indeterminate
												>2.1	PS3_supporting
# Classified			Proportion pathogenic (Prior, P1)	Assay result		"+1 proportions" (Posterior, P2)		OddsPath=[P2 x (1- P1)] / [(1- P2) x P1]				>4.3	PS3_moderate
Total	Pathogenic	Benign		Functionally abnormal	Functionally normal	Pathogenic	Benign	Pathogenic	Benign			>18.7	PS3
												>350	PS3_very_strong
20	15	5	0.75	16	4	0.93-0.94	0.20-0.33	1.7-4.7*	0.083-0.192*
													* PMID: 31892348
								*Given the impact of false positive and false negative results a range for the OddsPath score is provided, see supplemental methods

### Sheet: S12_sensitivity analysis
Supplemental Table S12 Sensitivity analysis of sensitivity, specificity, positive predictive value and negative predictive value calculations of assays assessing TERT variants.
PM1_su in all domains if somatic mutation reported								PM1_moderate in TR, PM1_su in other domains if somatic mutation reported								PM1_moderate functional domains							PM1_moderate functional domains + relaxed PS4
DTA		Sensitivity	Specificity	PPV	NPV			DTA		Sensitivity	Specificity	PPV	NPV			DTA		Sensitivity	Specificity	PPV	NPV		DTA		Sensitivity	Specificity	PPV	NPV
TP	13	0.928571	1	1	0.8			TP	16	0.888889	1	1	0.666667			TP	34	0.894737	1	1	0.5		TP	39	0.886364	1	1	0.5
TN	4							TN	4							TN	4						TN	5
FP	0							FP	0							FP	0						FP	0
FN	1							FN	2							FN	4						FN	5
TRAP								TRAP								TRAP							TRAP
TP	16	0.888889	0.4	0.842105	0.4			TP	20	0.909091	0.4	0.869565	0.4			TP	40	0.909091	0.4	1	0.333333		TP	48	0.923077	0.333333	0.923077	0.333333
TN	2							TN	2							TN	2						TN	2
FP	3							FP	3							FP	3						FP	4
FN	2							FN	2							FN	4						FN	4
Telomere extention								Telomere extention								Telomere extention							Telomere extention
TP	9							TP	11							TP	22						TP	29
TN	1							TN	1							TN	1						TN	1
FP	0							FP	0							FP	0						FP	1
FN	0							FN	0							FN	1						FN	2
TR binding								TR binding								TR binding							TR binding
TP	3							TP	2							TP	5						TP	5
TN	0							TN	0							TN	0						TN	0
FP	0							FP	0							FP	0						FP	0
FN	4							FN	4							FN	6						FN	8
Telomere interaction								Telomere interaction								Telomere interaction							Telomere interaction
TP	3							TP	3							TP	9						TP	10
TN	0							TN	0							TN	0						TN	0
FP	0							FP	0							FP	0						FP	0
FN	1							FN	1							FN	1						FN	2
fibroblast immortalisation								fibroblast immortalisation								fibroblast immortalisation							fibroblast immortalisation
TP	3							TP	3							TP	7						TP	7	0.777778	1
TN	1							TN	1							TN	1						TN	2
FP	0							FP	0							FP	0						FP	0
FN	1							FN	1							FN	1						FN	2

### Sheet: S13_TERT VOUS + PS3_BS3
		Supplemental Table S13 Reclassification of TERT VOUS using PS3/BS3 criteria.
cDNA	amino acid	Activity DTA	Activity TRAP	Telomere extension (TRF or TEA)	TR binding	Telomere interaction (TPP1)	Fibroblast immortalisation	criteria	ACMG	PS3/BS3 applied	revised ACMG
c.97C>T	Pro33Ser	functionally normal	functionally abnormal		functionally normal			PM2_su, PS4_m, PP2_su, PP3_su	VOUS	PM2_su, PS4_m, PP2_su, PP3_su, BS3_su	VOUS
c.142C>T	Arg48Cys	functionally normal						PM2_su, PS4_su, PP3_su, PP2_su	VOUS	PM2_su, PS4_su, PP3_su, PP2_su, BS3_su	VOUS
c.164T>A	Leu55Gln	functionally abnormal			functionally abnormal			PM2_su, PS4_su, PP3_su, PP2_su	VOUS	PM2_su, PS4_su, PP3_su, PP2_su, PS3_su	VOUS
c.166G>C	Val56Leu		functionally abnormal					PM2_su, PP3_su, PS4_su, PP2_su	VOUS	PM2_su, PP3_su, PS4_su, PP2_su	VOUS
c.193C>G	Pro65Ala	functionally abnormal	functionally abnormal				Reduction in MPD	PP2_su, PS4_m, BP4_su	VOUS	PP2_su, PS4_m, BP4_su, , PS3_m	LP
c.227G>C	Cys76Ser			functionally normal				PM2_su, PS4_su, PP2_su, BP4_su	VOUS	PM2_su, PS4_su, PP2_su, BP4_su	VOUS
c.250G>A	Val84Met			functionally abnormal				PP3_su, PS4_su, PP2_su	VOUS	PP3_su, PS4_su, PP2_su	VOUS
c.316G>T	Gly106Trp		functionally abnormal					PM2_su, PS4_su, PP2_su, BP4_su	VOUS	PM2_su, PS4_su, PP2_su, BP4_su	VOUS
c.322C>A	Arg108Ser	functionally normal						PM2_su, PP2_su, PS4_su, BP4_su	VOUS	PM2_su, PP2_su, PS4_su, BP4_su, BS3_su	VOUS
c.329G>C	Gly110Ala			functionally abnormal				PP2_su, PS4_m, PP4_su	VOUS	PP2_su, PS4_m, PP4_su	VOUS
c.355G>A	Val119Met		functionally normal					PM2_su, PS4_su, PP2_su, PP4_su	VOUS	PM2_su, PS4_su, PP2_su, PP4_su	VOUS
c.403G>A	Gly135Arg			functionally normal				PP2_su, PS4_su	VOUS	PP2_su, PS4_su	VOUS
c.508G>A	Val170Met	functionally abnormal						PM2_su, PS4_m, PP2_su, PP3_su	VOUS	PM2_su, PS4_m, PP2_su, PP3_su, PS3_su	LP
c.604G>A	Ala202Thr	functionally normal						BP4	VOUS	BP4, BS3_su	VOUS
c.728C>T	Ala243Val	functionally normal						PP2_su, BP4_su	VOUS	PP2_su, BP4_su, BS3_su	VOUS
c.788G>A	Arg263His			functionally abnormal				PM2_su, PP2_su, PS4_su, BP4_su	VOUS	PM2_su, PP2_su, PS4_su, BP4_su	VOUS
c.887A>C	His296Pro			functionally abnormal				PP2_su, BP4_su	VOUS	PP2_su, BP4_su	VOUS
c.895G>A	Val299Met	functionally abnormal	functionally normal					PS4_m, PP2_su, BP4_su	VOUS	PS4_m, PP2_su, BP4_su, PS3_su	VOUS
c.916G>A	Gly306Ser			functionally abnormal				PP2_su, PS4_su, BP4_su	VOUS	PP2_su, PS4_su, BP4_su	VOUS
c.923C>A	Pro308Gln	functionally normal						PS4_su, PP2_su, BP4_su	VOUS	PS4_su, PP2_su, BP4_su, BS3_su	VOUS
c.1049T>A	Leu350Gln	functionally normal						PS4_su, PP2_su, PM1_su	VOUS	PS4_su, PP2_su, PM1_su, BS3_su	VOUS
c.1103C>T	Ser368Phe		functionally abnormal					PS4_su, PP2_su, PP3_su, PM1_su	VOUS	PS4_su, PP2_su, PP3_su, PM1_su	VOUS
c.1141C>T	Arg381Cys		functionally abnormal					PM1_su, PS4_su, PP2_su, PP3_su	VOUS	PM1_su, PS4_su, PP2_su, PP3_su	VOUS
c.1142G>C	Arg381Pro		functionally abnormal					PS4_su, PP4_su, PP2_su, PM1_su, PP3_su	VOUS	PS4_su, PP4_su, PP2_su, PM1_su, PP3_su	VOUS
c.1141C>G	Arg381Gly		functionally abnormal					PM1_su, PS4_su, PP4_su, PP2_su, PP3_su	VOUS	PM1_su, PS4_su, PP4_su, PP2_su, PP3_su	VOUS
c.1211C>G	Pro404Arg	functionally normal						PS4_su, PM2_su, PP4_su, PP2_su, PM1_su, PP2_su	VOUS	PS4_su, PM2_su, PP4_su, PP2_su, PM1_su, PP2_su, BS3_su	VOUS
c.1303G>C	Val435Leu			functionally abnormal				PM2_su, PP2_su, PS4_su, BS4_su, PM1_su	VOUS	PM2_su, PP2_su, PS4_su, BS4_su, PM1_su	VOUS
c.1304T>A	Val435Glu	functionally normal						PM2_su, PS4_su, PP2_su, BP4_su, PM1_su	VOUS	PM2_su, PS4_su, PP2_su, BP4_su, PM1_su, BS3_su	VOUS
c.1323_1325del	Glu441del	functionally normal	functionally abnormal	functionally abnormal			No change in population doubling time	BS1, PM1_su	VOUS	BS1, PM1_su, BS3_su	LB
c.1382T>A	Val461Glu			functionally abnormal				PM2_su, PP3_su, PS4_su, PP2_su, PM1_su	VOUS	PM2_su, PP3_su, PS4_su, PP2_su, PM1_su	VOUS
c.1450G>A	Glu484Lys			functionally abnormal				PM1_su, PM2_su, PS4_su, PP2_su, BP4_su	VOUS	PM1_su, PM2_su, PS4_su, PP2_su, BP4_su	VOUS
c.1453C>T	Arg485Cys			functionally abnormal				PM2_su, PS4_su, PP2_su, BP4_su, PM1_su	VOUS	PM2_su, PS4_su, PP2_su, BP4_su, PM1_su	VOUS
c.1456C>T	Arg486Cys		functionally abnormal					PM1_su, PM2_su, PP3_su, PS4_su, PP2_su	VOUS	PM1_su, PM2_su, PP3_su, PS4_su, PP2_su	VOUS
c.1547A>G	Asp516Gly	functionally normal						PP3_su, PM1_su	VOUS	PP3_su, PM1_su, BS3_su	VOUS
c.1565G>A	Arg522Lys	functionally normal	functionally abnormal					PM1_su, PM2_su, PS4_su, PP2_su, BP4_su	VOUS	PM1_su, PM2_su, PS4_su, PP2_su, BP4_su, BS3_su	VOUS
c.1570C>G	Pro524Ala		functionally abnormal					PM1_su, PS4_su, PP2_su, BP4_su	VOUS	PM1_su, PS4_su, PP2_su, BP4_su	VOUS
c.1589C>T	Pro530Leu		functionally normal					PM1_su, PP2_su, PP4_su, PP3_su	VOUS	PM1_su, PP2_su, PP4_su, PP3_su	VOUS
c.1594G>A	Ala532Thr			functionally abnormal				PM2_su, BP4_su, PP2_su, PM1_su	VOUS	PM2_su, BP4_su, PP2_su, PM1_su	VOUS
c.1670T>C	Leu557Pro	functionally abnormal						PM2_su, PP2_su, PP4_su, PS4_su, PP3_su, PM1_su	VOUS	PM2_su, PP2_su, PP4_su, PS4_su, PP3_su, PM1_su, PS3_su	VOUS
c.1709A>G	Lys570Arg			functionally abnormal				PS4_su, PM2_su, PP2_su, PM1_su	VOUS	PS4_su, PM2_su, PP2_su, PM1_su	VOUS
c.1765A>C	Ile589Leu		functionally abnormal					PM2_s, BP4_s, PP2_su, PS4_su, PM1_su	VOUS	PM2_s, BP4_s, PP2_su, PS4_su, PM1_su	VOUS
c.1796G>A	Arg599Gln	functionally abnormal						PM1_su, PM2_su, PS4_su, PP3_su, PP4 _su, PP2_su	VOUS	PM1_su, PM2_su, PS4_su, PP3_su, PP4 _su, PP2_su, PS3_su	VOUS
c.1843G>A	Ala615Thr	functionally abnormal		functionally normal			No change in population doubling time	BP4_su, PP2_su	VOUS	BP4_su, PP2_su, PS3_su	VOUS
c.1865G>A	Arg622His			functionally abnormal				PM2_su, PP3_su, PS4_m, PP2_su	VOUS	PM2_su, PP3_su, PS4_m, PP2_su	VOUS
c.1885G>A	Gly629Arg		functionally abnormal					PM2_su, PP2_su, PS4_su, PP3_su	VOUS	PM2_su, PP2_su, PS4_su, PP3_su	VOUS
c.1891C>T	Arg631Trp	functionally abnormal						PP3_su, PS4_m, PP2_su, PP4_su	VOUS	PP3_su, PS4_m, PP2_su, PP4_su, PS3_su	LP
c.1895C>G	Pro632Arg		functionally abnormal					PM2_su, PP3_su, PS4_su, PP2_su, PP4_su	VOUS	PM2_su, PP3_su, PS4_su, PP2_su, PP4_su	VOUS
c.1957C>T	Arg653Cys	functionally normal						BP4_su	VOUS	BP4_su, BS3_su	VOUS
c.1987A>G	Ser663Gly			functionally abnormal				PM2_su, PS4_su, PP2_su, BP4_su	VOUS	PM2_su, PS4_su, PP2_su, BP4_su	VOUS
c.2003A>C	Glu668Ala	functionally abnormal						PM2_su, PP3_su, PP2_su	VOUS	PM2_su, PP3_su, PP2_su, PS3_su	VOUS
c.2005C>T	Arg669Trp			functionally abnormal				PP2_su, PP3_su	VOUS	PP2_su, PP3_su	VOUS
c.2017C>G	Pro673Ala	functionally abnormal						PM2_su, PP2_su	VOUS	PM2_su, PP2_su, PS3_su	VOUS
c.2030G>C	Gly677Ala	functionally abnormal						PM2_su, PP2_su, PP3_su	VOUS	PM2_su, PP2_su, PP3_su, PS3_su	VOUS
c.2033C>A	Ala678Asp	functionally abnormal						PM1_su, PM2_su, PP2_su, PS4_su, PP3_su	VOUS	PM1_su, PM2_su, PP2_su, PS4_su, PP3_su, PS3_su	VOUS
c.2078T>G	Phe693Cys	functionally abnormal						PM1_su, PM2_su, PP2_su, PS4_su, PP3_su	VOUS	PM1_su, PM2_su, PP2_su, PS4_su, PP3_su, PS3_su	VOUS
c.2090T>C	Val697Ala	functionally abnormal						PP2_su	VOUS	PP2_su, PS3_su	VOUS
c.2093G>A	Arg698Gln			functionally abnormal				PS4_m, PM2_su, PP2_su, PP4_su	VOUS	PS4_m, PM2_su, PP2_su, PP4_su	VOUS
c.2105C>T	Pro702Leu		functionally abnormal					PM2_su, PS4_su, PP1_m, PP3_su	VOUS	PM2_su, PS4_su, PP1_m, PP3_su	VOUS
c.2110C>T	Pro704Ser	functionally abnormal	functionally abnormal			functionally abnormal		PP2_su, PP3_su	VOUS	PP2_su, PP3_su, PS3_su	VOUS
c.2113G>C	Glu705Gln		functionally abnormal					PM2_su, PS4_su, PP2_su, PP4_su, BP4_su	VOUS	PM2_su, PS4_su, PP2_su, PP4_su, BP4_su	VOUS
c.2129A>G	Lys710Arg	functionally abnormal						PP2_su, PS4_su, PP3_su	VOUS	PP2_su, PS4_su, PP3_su, PS3_su	VOUS
c.2138T>A	Val713Glu	functionally abnormal						PM2_su, PP3_su, PP2_su	VOUS	PM2_su, PP3_su, PP2_su, PS3_su	VOUS
c.2144G>A	Gly715Asp			functionally abnormal				PM2_su, PS4_su, PP2_su, PP3_su	VOUS	PM2_su, PS4_su, PP2_su, PP3_su	VOUS
c.2146G>A	Ala716Thr	functionally abnormal						PP3_su, PM2_su, PS4_m, PP2_su	VOUS	PP3_su, PM2_su, PS4_m, PP2_su, PS3_su	LP
c.2147C>T	Ala716Val		functionally abnormal					PS4_m, PP3_su, PP2_su	VOUS	PS4_m, PP3_su, PP2_su	VOUS
c.2162C>G	Pro721Arg	functionally abnormal	conflicting		functionally normal	functionally abnormal	Reduction in MPD, increased TIF	PM2_su, PP3_su, PS4_su, PP4_su, PP2_su	VOUS	PM2_su, PP3_su, PS4_su, PP4_su, PP2_su, PS3_m	LP
c.2165A>G	Gln722Arg			functionally abnormal				PM2_su, PS4_m, PP3_su, PP2_su	VOUS	PM2_su, PS4_m, PP3_su, PP2_su	VOUS
c.2173C>T	Leu725Phe		functionally abnormal					PS4_su, PP3_su, PP2_su	VOUS	PS4_su, PP3_su, PP2_su	VOUS
c.2177C>T	Thr726Met	functionally normal (based on 26887940)	functionally normal		functionally normal	functionally abnormal	Reduction in MPD, increased TIF	PP2_su	VOUS	PP2_su, BS3_su	VOUS
c.2221G>T	Val741Leu			functionally abnormal				PP2_su, BP4_su	VOUS	PP2_su, BP4_su	VOUS
c.2266C>T	Arg756Cys		functionally abnormal					PP2_su, PP4_su, BP4_su	VOUS	PP2_su, PP4_su, BP4_su	VOUS
c.2297T>C	Leu766Ser			functionally abnormal				PM2_su, PS4_su, PP3_su, PP2_su	VOUS	PM2_su, PS4_su, PP3_su, PP2_su	VOUS
c.2312C>T	Pro771Leu			functionally abnormal				PM2_su, PS4_su, PP3_su, PP2_su	VOUS	PM2_su, PS4_su, PP3_su, PP2_su	VOUS
c.2315A>G	Tyr772Cys	functionally abnormal	functionally abnormal	functionally abnormal				PM2_su, PP3_su, PS4_su, PP2_su	VOUS	PM2_su, PP3_su, PS4_su, PP2_su, PS3_su	VOUS
c.2329G>A	Val777Met			functionally abnormal				PM2_su, PS4_m, PP2_su, PP4_su	VOUS	PM2_su, PS4_m, PP2_su, PP4_su	VOUS
c.2354C>T	Pro785Leu	functionally abnormal	functionally abnormal		functionally normal	functionally normal	No change in population doubling time, increased TIF	PS4_su, PP2_su	VOUS	PS4_su, PP2_su, , PS3_su	VOUS
c.2371G>A	Val791Ile	functionally normal				functionally abnormal	Reduced population doubling, increased cell death, increased free ends	PP2_su, BP4_su	VOUS	PP2_su, BP4_su, BS3_su	VOUS
c.2431C>T	Arg811Cys	functionally abnormal	functionally abnormal		functionally normal	functionally abnormal	Reduction in MPD, increased TIF	PP4_su, PS4_m, PP2_su, PP3_su	VOUS	PP4_su, PS4_m, PP2_su, PP3_su, PS3_m	LP
c.2521C>T	Leu841Phe	functionally abnormal						PM2_su, PP3_su, PS4_su, PP2_su	VOUS	PM2_su, PP3_su, PS4_su, PP2_su, PS3_su	VOUS
c.2537A>G	Tyr846Cys		functionally abnormal					PM2_su, PS4_su, PP2_su, PP3_su	VOUS	PM2_su, PS4_su, PP2_su, PP3_su	VOUS
c.2539G>A	Gly847Ser			functionally abnormal				PS4_su, PP2_su, PP3_su	VOUS	PS4_su, PP2_su, PP3_su	VOUS
c.2542G>A	Asp848Asn			functionally abnormal				PS4_m, PP2_su	VOUS	PS4_m, PP2_su	VOUS
c.2581G>A	Gly861Arg		functionally normal					PS4_su, PP2_su, PP3_su, PP4_su	VOUS	PS4_su, PP2_su, PP3_su, PP4_su	VOUS
c.2599G>A	Val867Met	functionally abnormal	functionally abnormal	functionally abnormal				PM2_su, PS4_m, PP2_su, PP3_su	VOUS	PM2_su, PS4_m, PP2_su, PP3_su, PS3_su	LP
c.2628C>G	His876Gln		functionally abnormal					PM2_su, PS4_su, PP2_su, PP3_su	VOUS	PM2_su, PS4_su, PP2_su, PP3_su	VOUS
c.2701C>T	Arg901Trp		functionally abnormal					PM2_su, PP4_su, PS4_su, PP2_su, PP3_su	VOUS	PM2_su, PP4_su, PS4_su, PP2_su, PP3_su	VOUS
c.2750C>T	Thr917Met			functionally abnormal				PP2_su, PS4_su, BP4_su	VOUS	PP2_su, PS4_su, BP4_su	VOUS
c.2775C>A	His925Gln	functionally abnormal	functionally abnormal					PS4_su, PP2_su, PP3_su, PP4_su	VOUS	PS4_su, PP2_su, PP3_su, PP4_su, PS3_su	VOUS
unable to be determined	Phe928Leu	functionally abnormal						PM2_su, PS4_su, PP2_su, PP3_su	VOUS	PM2_su, PS4_su, PP2_su, PP3_su, PS3_su	VOUS
c.2844C>G	Ser948Arg	functionally abnormal						BP4_su, PS4_su, PP2_su	VOUS	BP4_su, PS4_su, PP2_su, PS3_su	VOUS
c.2852G>A	Arg951Gln	functionally normal						BP4_su, PM5_su	VOUS	BP4_su, PM5_su, BS3_su	VOUS
not reported	Ser957Arg		functionally abnormal					PS4_su, PM2_su, PP4_su, PP3_su	VOUS	PS4_su, PM2_su, PP4_su, PP3_su	VOUS
c.2915G>A	Arg972His	functionally abnormal						BP4_su, PP2_su, PP4_su, PS4_su	VOUS	BP4_su, PP2_su, PP4_su, PS4_su, PS3_su	VOUS
c.2936G>A	Arg979Gln		functionally abnormal					PM2_su, BP4_su, PS4_su, PP2_su, PP4_su, PM5_su	VOUS	PM2_su, BP4_su, PS4_su, PP2_su, PP4_su, PM5_su	VOUS
c.2952C>G	Ser984Arg			functionally abnormal				PM2_su, PS4_su, PP2_su, BP4_su	VOUS	PM2_su, PS4_su, PP2_su, BP4_su	VOUS
c.2980C>T	Leu994Phe			functionally abnormal				PS4_su, PP2_su, BP4_su	VOUS	PS4_su, PP2_su, BP4_su	VOUS
c.3040G>C	Ala1014Pro			functionally abnormal				PM2_su, PS4_su, PP2_su	VOUS	PM2_su, PS4_su, PP2_su	VOUS
c.3043T>C	Cys1015Arg	functionally abnormal	functionally abnormal					PM2_su, PM2_su, PS4_su, PP2_su, PP3_su	VOUS	PM2_su, PM2_su, PS4_su, PP2_su, PP3_su, PS3_su	VOUS
c.3055C>T	Leu1019Phe	functionally abnormal	functionally abnormal					PM2_su, PS4_su, PP2_su, PP3_su	VOUS	PM2_su, PS4_su, PP2_su, PP3_su, PS3_su	VOUS
c.3063_3064delinsAT	Phe1021_His1022delinsLeuTyr	functionally abnormal						PM2_su, PS4_su, PP2_su	VOUS	PM2_su, PS4_su, PP2_su, PS3_su	VOUS
c.3082A>C	Asn1028His	functionally abnormal	functionally abnormal		functionally abnormal	functionally abnormal		PM2_su, PS4_su, PP2_su, PP4_su	VOUS	PM2_su, PS4_su, PP2_su, PP4_su, PS3_su	VOUS
c.3100C>T	Arg1034Cys		functionally abnormal					PS4_su, PP2_su, BP4_su	VOUS	PS4_su, PP2_su, BP4_su	VOUS
c.3122C>T	Ser1041Phe			functionally abnormal				PM2_su, PS4_su, PP2_su	VOUS	PM2_su, PS4_su, PP2_su	VOUS
c.3148A>G	Lys1050Glu	functionally abnormal	functionally abnormal					PP3_s, PS4_m, PP2_su	VOUS	PP3_su, PS4_m, PP2_su, PS3_su	VOUS
c.3150G>C	Lys1050Asn		functionally abnormal					PP2_su, PP4_su, PP3_su	VOUS	PP2_su, PP4_su, PP3_su	VOUS
c.3251G>C	Arg1084Pro		functionally abnormal					PM2_su, PS4_m, PP2_su, PP3_su	VOUS	PM2_su, PS4_m, PP2_su, PP3_su	VOUS
c.3256C>T	Arg1086Cys			functionally normal				PM2_su, PS4_su, PP2_su, BP4_su	VOUS	PM2_su, PS4_su, PP2_su, BP4_su	VOUS
c.3257G>A	Arg1086His			functionally abnormal				BP4_su	VOUS	BP4_su	VOUS
c.3268G>A	Val1090Met	functionally abnormal	functionally abnormal		functionally abnormal			PP4_su	VOUS	PP4_su, PS3_su	VOUS
c.3313C>T	Arg1105Trp			functionally abnormal				PM2_su, PS4_su, PP2_su, BP4_su	VOUS	PM2_su, PS4_su, PP2_su, BP4_su	VOUS
c.3325G>A	Gly1109Arg		functionally abnormal				Reduction in MPD	PM2_su, PP2_su, PS4_su, PP3_su	VOUS	PM2_su, PP2_su, PS4_su, PP3_su	VOUS
c.3329C>T	Thr1110Met	functionally abnormal		functionally abnormal				PP2_su	VOUS	PP2_su, PS3_su	VOUS
c.3362C>T	Pro1121Leu	functionally abnormal						PM2_su, PS4_su, PP2_su, PP4_su, PP3_su	VOUS	PM2_su, PS4_su, PP2_su, PP4_su, PP3_su, PS3_su	VOUS
c.3385A>C	Thr1129Pro				functionally abnormal		β-gal increased	PS4_su, PP2_su, PP4_su, PM3_su	VOUS	PS4_su, PP2_su, PP4_su, PM3_su	VOUS

### Sheet: S14_S_S_PPV_NPV_TERT_TERC
Supplemental Table S14 Sensitivity, specificity, positive predictive value and negative predictive value calculations of assays assessing TERT and TERC variants.
DTA		Sensitivity	Specificity	PPV	NPV
TP	22	0.956522	1	1	0.833333
TN	5
FP	0
FN	1
TRAP
TP	27	0.9	0.571429	0.9	0.571429
TN	4
FP	3
FN	3
Telomere extention
TP	5
TN	1
FP	0
FN	0
TR binding
TP	2
TN	0
FP	0
FN	3
Telomere interaction
TP	4
TN	0
FP	0
FN	1
fibroblast immortalisation
TP	3
TN	1
FP	0
FN	1
